# Causal associations between female reproductive behaviors and psychiatric disorders: a lifecourse Mendelian randomization study

**DOI:** 10.1101/2023.03.20.23287480

**Authors:** Yifan Yu, Lei Hou, Yutong Wu, Yuanyuan Yu, Xinhui Liu, Sijia Wu, Yina He, Yilei Ge, Yun Wei, Fengtong Qian, Qingxin Luo, Yue Feng, Xiaojing Cheng, Tiangui Yu, Hongkai Li, Fuzhong Xue

**Author notes:** **Corresponding author:** 1. Fuzhong Xue, Address: School of public health, Shandong University, 44 Wenhua, West Road, Jinan, Shandong province, China, 2. Hongkai Li, Address: School of public health, Shandong University, 44 Wenhua West Road, Jinan, Shandong province, China, 3. Tiangui Yu, Address: Shandong Mental Health Center, Jinan, Shandong province, China. These authors contributed equally to this work (Yifan Yu, Lei Hou). These authors also contributed equally to this work (Tiangui Yu, Hongkai Li, Fuzhong Xue).

## Abstract

**Background:** The timings of reproductive life events have been examined to be associated with various psychiatric disorders. However, studies have not considered the causal pathways from reproductive behaviors to different psychiatric disorders. This study aimed to investigate the nature of the relationships between five reproductive behaviors and twelve psychiatric disorders.

**Methods:** Firstly, we calculated genetic correlations between reproductive factors and psychiatric disorders. Then two-sample Mendelian randomization (MR) was conducted to estimate the causal associations among five reproductive behaviors, and these reproductive behaviors on twelve psychiatric disorders, using genome-wide association study (GWAS) summary data from genetic consortia. Multivariable MR was then applied to evaluate the direct effect of reproductive behaviors on these psychiatric disorders whilst accounting for other reproductive factors at different life periods.

**Results:** Univariable MR analyses provide evidences that age at menarche, age at first sexual intercourse and age at first birth have effects on one (depression), seven (anxiety disorder, ADHD, bipolar disorder, bipolar disorder II, depression, PTSD and schizophrenia) and three psychiatric disorders (ADHD, depression and PTSD) (based on *p* < 7.14 × 10^−4^), respectively. However, after performing multivariable MR, only age at first sexual intercourse has direct effects on six psychiatric disorders (Depression, Attention deficit or hyperactivity disorder, Bipolar disorder, Posttraumatic stress disorder, Anxiety disorders and Anorexia Nervosa) when accounting for other reproductive behaviors with significant effects in univariable analyses.

**Conclusion:** Our findings suggest that reproductive behaviors predominantly exert their detrimental effects on psychiatric disorders and age at first sexual intercourse has direct effects on psychiatric disorders.

## Supplemental tables for "Causal associations between female reproductive behaviors and psychiatric disorders: a lifecourse Mendelian randomization study"

### Sheet: Table S1
SNP	Exposure	Outcome	rsq.exposure
rs10445366	Age at first birth	Anxiety disorders	7.81694e-05
rs10752613	Age at first birth	Anxiety disorders	9.0501e-05
rs10786831	Age at first birth	Anxiety disorders	5.86158e-05
rs10941692	Age at first birth	Anxiety disorders	6.98418e-05
rs10962552	Age at first birth	Anxiety disorders	5.61921e-05
rs11081529	Age at first birth	Anxiety disorders	6.65297e-05
rs11167753	Age at first birth	Anxiety disorders	6.06846e-05
rs112282597	Age at first birth	Anxiety disorders	5.84626e-05
rs11242222	Age at first birth	Anxiety disorders	5.8235e-05
rs11249939	Age at first birth	Anxiety disorders	7.52983e-05
rs112512729	Age at first birth	Anxiety disorders	5.60061e-05
rs113247159	Age at first birth	Anxiety disorders	5.72238e-05
rs11774212	Age at first birth	Anxiety disorders	6.06758e-05
rs11887646	Age at first birth	Anxiety disorders	7.33925e-05
rs11915934	Age at first birth	Anxiety disorders	6.59445e-05
rs12407439	Age at first birth	Anxiety disorders	5.49847e-05
rs12815613	Age at first birth	Anxiety disorders	6.22685e-05
rs13319205	Age at first birth	Anxiety disorders	6.84076e-05
rs13413037	Age at first birth	Anxiety disorders	6.5172e-05
rs142800469	Age at first birth	Anxiety disorders	5.9355e-05
rs1430901	Age at first birth	Anxiety disorders	6.72603e-05
rs1464534	Age at first birth	Anxiety disorders	6.90122e-05
rs1590949	Age at first birth	Anxiety disorders	6.93651e-05
rs1702877	Age at first birth	Anxiety disorders	6.95011e-05
rs17314804	Age at first birth	Anxiety disorders	8.94357e-05
rs17391694	Age at first birth	Anxiety disorders	6.96209e-05
rs17731405	Age at first birth	Anxiety disorders	5.9793e-05
rs1859100	Age at first birth	Anxiety disorders	6.05587e-05
rs2069278	Age at first birth	Anxiety disorders	6.49463e-05
rs2253763	Age at first birth	Anxiety disorders	5.46874e-05
rs2347867	Age at first birth	Anxiety disorders	0.000136547
rs2530597	Age at first birth	Anxiety disorders	5.90006e-05
rs2906457	Age at first birth	Anxiety disorders	7.31247e-05
rs293566	Age at first birth	Anxiety disorders	9.05087e-05
rs33920398	Age at first birth	Anxiety disorders	5.59113e-05
rs359271	Age at first birth	Anxiety disorders	7.41955e-05
rs4244533	Age at first birth	Anxiety disorders	6.72381e-05
rs4443016	Age at first birth	Anxiety disorders	0.000101718
rs55988458	Age at first birth	Anxiety disorders	6.85536e-05
rs57432042	Age at first birth	Anxiety disorders	5.54097e-05
rs5763436	Age at first birth	Anxiety disorders	5.75057e-05
rs590076	Age at first birth	Anxiety disorders	6.24104e-05
rs60222682	Age at first birth	Anxiety disorders	5.615e-05
rs61750814	Age at first birth	Anxiety disorders	7.01289e-05
rs62261746	Age at first birth	Anxiety disorders	5.64982e-05
rs6574018	Age at first birth	Anxiety disorders	5.69385e-05
rs6585429	Age at first birth	Anxiety disorders	8.452e-05
rs6677536	Age at first birth	Anxiety disorders	5.52159e-05
rs6908444	Age at first birth	Anxiety disorders	5.5122e-05
rs6923535	Age at first birth	Anxiety disorders	5.75833e-05
rs693691	Age at first birth	Anxiety disorders	5.99196e-05
rs72704712	Age at first birth	Anxiety disorders	8.0449e-05
rs72779695	Age at first birth	Anxiety disorders	6.31441e-05
rs7359501	Age at first birth	Anxiety disorders	6.65416e-05
rs7516843	Age at first birth	Anxiety disorders	7.30783e-05
rs7958796	Age at first birth	Anxiety disorders	8.25079e-05
rs8030494	Age at first birth	Anxiety disorders	5.93616e-05
rs8110682	Age at first birth	Anxiety disorders	7.35247e-05
rs9401333	Age at first birth	Anxiety disorders	8.97382e-05
rs9540715	Age at first birth	Anxiety disorders	6.36807e-05
rs9818010	Age at first birth	Anxiety disorders	7.02637e-05
rs9838987	Age at first birth	Anxiety disorders	0.000264722
rs10104523	Age at first sexual intercourse	Anxiety disorders	8.63329e-05
rs10469020	Age at first sexual intercourse	Anxiety disorders	8.20651e-05
rs10516875	Age at first sexual intercourse	Anxiety disorders	9.56977e-05
rs10749233	Age at first sexual intercourse	Anxiety disorders	0.000133794
rs10853981	Age at first sexual intercourse	Anxiety disorders	7.86634e-05
rs10858054	Age at first sexual intercourse	Anxiety disorders	7.66397e-05
rs10871582	Age at first sexual intercourse	Anxiety disorders	0.00012171
rs10880086	Age at first sexual intercourse	Anxiety disorders	0.000103076
rs10922907	Age at first sexual intercourse	Anxiety disorders	0.000254014
rs10955084	Age at first sexual intercourse	Anxiety disorders	9.79272e-05
rs10992812	Age at first sexual intercourse	Anxiety disorders	7.61262e-05
rs11240331	Age at first sexual intercourse	Anxiety disorders	8.56325e-05
rs112523595	Age at first sexual intercourse	Anxiety disorders	0.000299426
rs112880127	Age at first sexual intercourse	Anxiety disorders	7.31894e-05
rs113247159	Age at first sexual intercourse	Anxiety disorders	0.000106322
rs113338260	Age at first sexual intercourse	Anxiety disorders	8.93914e-05
rs1156981	Age at first sexual intercourse	Anxiety disorders	8.80255e-05
rs11678980	Age at first sexual intercourse	Anxiety disorders	8.21732e-05
rs11688027	Age at first sexual intercourse	Anxiety disorders	7.89194e-05
rs11729080	Age at first sexual intercourse	Anxiety disorders	0.000170117
rs11866420	Age at first sexual intercourse	Anxiety disorders	0.000161047
rs12049116	Age at first sexual intercourse	Anxiety disorders	9.18071e-05
rs12147463	Age at first sexual intercourse	Anxiety disorders	0.000151891
rs12203592	Age at first sexual intercourse	Anxiety disorders	7.29659e-05
rs12204714	Age at first sexual intercourse	Anxiety disorders	0.000431401
rs1226414	Age at first sexual intercourse	Anxiety disorders	0.000118325
rs12292980	Age at first sexual intercourse	Anxiety disorders	8.38625e-05
rs12376530	Age at first sexual intercourse	Anxiety disorders	9.18577e-05
rs12448731	Age at first sexual intercourse	Anxiety disorders	8.95915e-05
rs12463727	Age at first sexual intercourse	Anxiety disorders	0.000113447
rs12511982	Age at first sexual intercourse	Anxiety disorders	7.54686e-05
rs12523097	Age at first sexual intercourse	Anxiety disorders	9.05952e-05
rs12523398	Age at first sexual intercourse	Anxiety disorders	0.000165551
rs12554512	Age at first sexual intercourse	Anxiety disorders	9.05952e-05
rs12653396	Age at first sexual intercourse	Anxiety disorders	0.00022595
rs12714592	Age at first sexual intercourse	Anxiety disorders	0.00022398
rs12714702	Age at first sexual intercourse	Anxiety disorders	0.000187964
rs12878359	Age at first sexual intercourse	Anxiety disorders	0.000102463
rs12907546	Age at first sexual intercourse	Anxiety disorders	0.000207455
rs13175535	Age at first sexual intercourse	Anxiety disorders	7.43317e-05
rs13178956	Age at first sexual intercourse	Anxiety disorders	0.000117505
rs1320138	Age at first sexual intercourse	Anxiety disorders	0.000124989
rs1320330	Age at first sexual intercourse	Anxiety disorders	0.000109372
rs13280592	Age at first sexual intercourse	Anxiety disorders	8.54199e-05
rs13307225	Age at first sexual intercourse	Anxiety disorders	0.000103455
rs13394795	Age at first sexual intercourse	Anxiety disorders	7.84504e-05
rs1368546	Age at first sexual intercourse	Anxiety disorders	0.000155347
rs1392816	Age at first sexual intercourse	Anxiety disorders	0.000164903
rs141547796	Age at first sexual intercourse	Anxiety disorders	0.00018293
rs147633738	Age at first sexual intercourse	Anxiety disorders	8.35484e-05
rs1547351	Age at first sexual intercourse	Anxiety disorders	8.63329e-05
rs1585634	Age at first sexual intercourse	Anxiety disorders	7.93536e-05
rs1609598	Age at first sexual intercourse	Anxiety disorders	7.73896e-05
rs1866710	Age at first sexual intercourse	Anxiety disorders	0.000104199
rs186723454	Age at first sexual intercourse	Anxiety disorders	0.000100209
rs191242857	Age at first sexual intercourse	Anxiety disorders	8.12422e-05
rs1925686	Age at first sexual intercourse	Anxiety disorders	8.63329e-05
rs1931263	Age at first sexual intercourse	Anxiety disorders	7.81162e-05
rs1962545	Age at first sexual intercourse	Anxiety disorders	8.77422e-05
rs1991651	Age at first sexual intercourse	Anxiety disorders	0.000189001
rs1995181	Age at first sexual intercourse	Anxiety disorders	8.35484e-05
rs2084572	Age at first sexual intercourse	Anxiety disorders	0.000111844
rs2091377	Age at first sexual intercourse	Anxiety disorders	7.94572e-05
rs2093623	Age at first sexual intercourse	Anxiety disorders	0.000110252
rs2130894	Age at first sexual intercourse	Anxiety disorders	7.49773e-05
rs215639	Age at first sexual intercourse	Anxiety disorders	8.92279e-05
rs2174752	Age at first sexual intercourse	Anxiety disorders	9.34938e-05
rs2176337	Age at first sexual intercourse	Anxiety disorders	0.000118549
rs2188151	Age at first sexual intercourse	Anxiety disorders	0.000251613
rs222440	Age at first sexual intercourse	Anxiety disorders	9.97629e-05
rs2274568	Age at first sexual intercourse	Anxiety disorders	9.49602e-05
rs2279574	Age at first sexual intercourse	Anxiety disorders	8.08095e-05
rs2406374	Age at first sexual intercourse	Anxiety disorders	0.000100458
rs2612030	Age at first sexual intercourse	Anxiety disorders	0.000184871
rs2650705	Age at first sexual intercourse	Anxiety disorders	8.84512e-05
rs28406364	Age at first sexual intercourse	Anxiety disorders	0.000155347
rs2974311	Age at first sexual intercourse	Anxiety disorders	9.79272e-05
rs3007104	Age at first sexual intercourse	Anxiety disorders	0.000124989
rs341521	Age at first sexual intercourse	Anxiety disorders	0.000120262
rs34155040	Age at first sexual intercourse	Anxiety disorders	0.000115062
rs3447	Age at first sexual intercourse	Anxiety disorders	9.37458e-05
rs34517439	Age at first sexual intercourse	Anxiety disorders	9.34482e-05
rs34606772	Age at first sexual intercourse	Anxiety disorders	7.94572e-05
rs34804222	Age at first sexual intercourse	Anxiety disorders	0.000130107
rs34811474	Age at first sexual intercourse	Anxiety disorders	0.000104963
rs35077383	Age at first sexual intercourse	Anxiety disorders	6.90492e-05
rs35851551	Age at first sexual intercourse	Anxiety disorders	0.000132807
rs359271	Age at first sexual intercourse	Anxiety disorders	0.00018693
rs3896224	Age at first sexual intercourse	Anxiety disorders	0.000223685
rs410520	Age at first sexual intercourse	Anxiety disorders	7.28666e-05
rs4246175	Age at first sexual intercourse	Anxiety disorders	0.000107814
rs435538	Age at first sexual intercourse	Anxiety disorders	0.000126259
rs4439537	Age at first sexual intercourse	Anxiety disorders	9.94279e-05
rs4569188	Age at first sexual intercourse	Anxiety disorders	9.47596e-05
rs4602427	Age at first sexual intercourse	Anxiety disorders	0.00011013
rs4702	Age at first sexual intercourse	Anxiety disorders	0.000168806
rs4709807	Age at first sexual intercourse	Anxiety disorders	8.32035e-05
rs4728298	Age at first sexual intercourse	Anxiety disorders	0.000143507
rs4800204	Age at first sexual intercourse	Anxiety disorders	8.9163e-05
rs4809230	Age at first sexual intercourse	Anxiety disorders	8.82874e-05
rs4868800	Age at first sexual intercourse	Anxiety disorders	9.34938e-05
rs4952343	Age at first sexual intercourse	Anxiety disorders	9.05952e-05
rs4961705	Age at first sexual intercourse	Anxiety disorders	8.78709e-05
rs56306056	Age at first sexual intercourse	Anxiety disorders	9.92472e-05
rs56392241	Age at first sexual intercourse	Anxiety disorders	0.000111844
rs58938116	Age at first sexual intercourse	Anxiety disorders	9.83013e-05
rs590414	Age at first sexual intercourse	Anxiety disorders	0.000103998
rs592278	Age at first sexual intercourse	Anxiety disorders	8.9163e-05
rs6058613	Age at first sexual intercourse	Anxiety disorders	9.38593e-05
rs60775983	Age at first sexual intercourse	Anxiety disorders	9.4808e-05
rs61856978	Age at first sexual intercourse	Anxiety disorders	0.000123306
rs62439690	Age at first sexual intercourse	Anxiety disorders	0.000104963
rs6504551	Age at first sexual intercourse	Anxiety disorders	0.000105612
rs6517512	Age at first sexual intercourse	Anxiety disorders	7.61262e-05
rs6564268	Age at first sexual intercourse	Anxiety disorders	8.7931e-05
rs6586405	Age at first sexual intercourse	Anxiety disorders	7.73896e-05
rs6719762	Age at first sexual intercourse	Anxiety disorders	0.000278655
rs6744794	Age at first sexual intercourse	Anxiety disorders	0.000208152
rs6747099	Age at first sexual intercourse	Anxiety disorders	8.63329e-05
rs6748341	Age at first sexual intercourse	Anxiety disorders	0.00011543
rs67723420	Age at first sexual intercourse	Anxiety disorders	0.000121634
rs6978112	Age at first sexual intercourse	Anxiety disorders	0.000142448
rs7008955	Age at first sexual intercourse	Anxiety disorders	7.67867e-05
rs702	Age at first sexual intercourse	Anxiety disorders	0.000105157
rs705240	Age at first sexual intercourse	Anxiety disorders	7.76718e-05
rs7079070	Age at first sexual intercourse	Anxiety disorders	0.000155347
rs7091634	Age at first sexual intercourse	Anxiety disorders	8.9163e-05
rs7110863	Age at first sexual intercourse	Anxiety disorders	0.000135328
rs714393	Age at first sexual intercourse	Anxiety disorders	9.05952e-05
rs7151954	Age at first sexual intercourse	Anxiety disorders	0.000161047
rs7152323	Age at first sexual intercourse	Anxiety disorders	0.000138865
rs7167444	Age at first sexual intercourse	Anxiety disorders	8.32035e-05
rs7188873	Age at first sexual intercourse	Anxiety disorders	0.000121634
rs7201310	Age at first sexual intercourse	Anxiety disorders	6.96509e-05
rs7236339	Age at first sexual intercourse	Anxiety disorders	0.000162661
rs72674824	Age at first sexual intercourse	Anxiety disorders	8.20021e-05
rs72887338	Age at first sexual intercourse	Anxiety disorders	0.000151605
rs7381195	Age at first sexual intercourse	Anxiety disorders	0.000105544
rs7452074	Age at first sexual intercourse	Anxiety disorders	9.34938e-05
rs7476	Age at first sexual intercourse	Anxiety disorders	0.000101908
rs7503604	Age at first sexual intercourse	Anxiety disorders	9.49602e-05
rs7525548	Age at first sexual intercourse	Anxiety disorders	0.000119974
rs7566527	Age at first sexual intercourse	Anxiety disorders	0.000107102
rs7575189	Age at first sexual intercourse	Anxiety disorders	0.00015347
rs7618715	Age at first sexual intercourse	Anxiety disorders	9.05952e-05
rs763053	Age at first sexual intercourse	Anxiety disorders	0.000106977
rs76513770	Age at first sexual intercourse	Anxiety disorders	0.000150826
rs766406	Age at first sexual intercourse	Anxiety disorders	0.000103998
rs7671317	Age at first sexual intercourse	Anxiety disorders	7.73896e-05
rs767943	Age at first sexual intercourse	Anxiety disorders	0.000127749
rs7704530	Age at first sexual intercourse	Anxiety disorders	7.79422e-05
rs7783012	Age at first sexual intercourse	Anxiety disorders	0.00021919
rs7785195	Age at first sexual intercourse	Anxiety disorders	0.00010484
rs7804551	Age at first sexual intercourse	Anxiety disorders	0.000152826
rs7824756	Age at first sexual intercourse	Anxiety disorders	0.000114288
rs783544	Age at first sexual intercourse	Anxiety disorders	9.56977e-05
rs7909331	Age at first sexual intercourse	Anxiety disorders	7.81162e-05
rs79269403	Age at first sexual intercourse	Anxiety disorders	0.000170853
rs7927195	Age at first sexual intercourse	Anxiety disorders	0.000131836
rs7942078	Age at first sexual intercourse	Anxiety disorders	0.000134769
rs794375	Age at first sexual intercourse	Anxiety disorders	0.000115062
rs7955865	Age at first sexual intercourse	Anxiety disorders	9.33611e-05
rs7972441	Age at first sexual intercourse	Anxiety disorders	0.00011543
rs803679	Age at first sexual intercourse	Anxiety disorders	0.000123306
rs807478	Age at first sexual intercourse	Anxiety disorders	8.49349e-05
rs809955	Age at first sexual intercourse	Anxiety disorders	0.000140651
rs8180995	Age at first sexual intercourse	Anxiety disorders	8.49349e-05
rs838042	Age at first sexual intercourse	Anxiety disorders	0.000136448
rs9403187	Age at first sexual intercourse	Anxiety disorders	0.00011543
rs9514600	Age at first sexual intercourse	Anxiety disorders	7.41619e-05
rs9536994	Age at first sexual intercourse	Anxiety disorders	8.12422e-05
rs9538248	Age at first sexual intercourse	Anxiety disorders	0.000131442
rs9581878	Age at first sexual intercourse	Anxiety disorders	0.000110728
rs9643087	Age at first sexual intercourse	Anxiety disorders	0.000103998
rs9809849	Age at first sexual intercourse	Anxiety disorders	0.000111844
rs9923553	Age at first sexual intercourse	Anxiety disorders	9.19128e-05
rs993700	Age at first sexual intercourse	Anxiety disorders	9.92472e-05
rs12250380	Age at last live birth	Anxiety disorders	0.000202709
rs1267490	Age at last live birth	Anxiety disorders	0.000184174
rs2208082	Age at last live birth	Anxiety disorders	0.000180589
rs359253	Age at last live birth	Anxiety disorders	0.000235429
rs6446187	Age at last live birth	Anxiety disorders	0.000437196
rs10011174	menarche	Anxiety disorders	0.000123921
rs10049090	menarche	Anxiety disorders	0.000237802
rs10156597	menarche	Anxiety disorders	0.00191499
rs10237306	menarche	Anxiety disorders	0.000168867
rs107068	menarche	Anxiety disorders	0.000194909
rs10746733	menarche	Anxiety disorders	0.000353457
rs10766075	menarche	Anxiety disorders	0.000370199
rs1079866	menarche	Anxiety disorders	0.000529495
rs10821141	menarche	Anxiety disorders	0.000147941
rs10931831	menarche	Anxiety disorders	0.000542952
rs10934420	menarche	Anxiety disorders	0.000632461
rs10938397	menarche	Anxiety disorders	0.000351871
rs11062204	menarche	Anxiety disorders	0.00011805
rs11065822	menarche	Anxiety disorders	0.000118519
rs11070591	menarche	Anxiety disorders	0.000160955
rs11140404	menarche	Anxiety disorders	0.000164078
rs11164373	menarche	Anxiety disorders	0.000203578
rs11165924	menarche	Anxiety disorders	0.000208351
rs11188656	menarche	Anxiety disorders	0.000300829
rs11240695	menarche	Anxiety disorders	0.0001792
rs11575886	menarche	Anxiety disorders	0.00015961
rs11662362	menarche	Anxiety disorders	0.000223205
rs11673135	menarche	Anxiety disorders	0.000117957
rs11741790	menarche	Anxiety disorders	0.000139053
rs11889802	menarche	Anxiety disorders	0.000117973
rs12125335	menarche	Anxiety disorders	0.000223417
rs12168307	menarche	Anxiety disorders	0.000185028
rs12350773	menarche	Anxiety disorders	0.000117957
rs12453699	menarche	Anxiety disorders	0.000216985
rs1254333	menarche	Anxiety disorders	0.000536186
rs12549420	menarche	Anxiety disorders	0.000204738
rs12574034	menarche	Anxiety disorders	0.000147217
rs12588141	menarche	Anxiety disorders	0.000181252
rs12603280	menarche	Anxiety disorders	0.000189247
rs12663002	menarche	Anxiety disorders	0.000168677
rs13120031	menarche	Anxiety disorders	0.000123276
rs13218577	menarche	Anxiety disorders	0.000139523
rs1356379	menarche	Anxiety disorders	0.000258837
rs1414186	menarche	Anxiety disorders	0.000236012
rs142058842	menarche	Anxiety disorders	0.000610109
rs1437048	menarche	Anxiety disorders	0.000393371
rs1469039	menarche	Anxiety disorders	0.000216298
rs16918378	menarche	Anxiety disorders	0.000223267
rs16937956	menarche	Anxiety disorders	0.000282457
rs17035311	menarche	Anxiety disorders	0.000135397
rs1704528	menarche	Anxiety disorders	0.00043563
rs17220111	menarche	Anxiety disorders	0.000170225
rs17270153	menarche	Anxiety disorders	0.000268555
rs17328643	menarche	Anxiety disorders	0.000132303
rs17351032	menarche	Anxiety disorders	0.000126878
rs1984870	menarche	Anxiety disorders	0.000354065
rs1992645	menarche	Anxiety disorders	0.000166758
rs2042067	menarche	Anxiety disorders	0.000169203
rs2236129	menarche	Anxiety disorders	0.000123093
rs2240330	menarche	Anxiety disorders	0.000163323
rs2267812	menarche	Anxiety disorders	0.000214784
rs2300922	menarche	Anxiety disorders	0.00039386
rs2306363	menarche	Anxiety disorders	0.000126635
rs2312205	menarche	Anxiety disorders	0.000140414
rs2329883	menarche	Anxiety disorders	0.000142772
rs244420	menarche	Anxiety disorders	0.000611147
rs2461794	menarche	Anxiety disorders	0.000193627
rs247520	menarche	Anxiety disorders	0.0002178
rs2684839	menarche	Anxiety disorders	0.000479672
rs2770752	menarche	Anxiety disorders	0.000120611
rs2770957	menarche	Anxiety disorders	0.000169641
rs28366312	menarche	Anxiety disorders	0.000130454
rs2836950	menarche	Anxiety disorders	0.00020439
rs28374463	menarche	Anxiety disorders	0.000178823
rs28532925	menarche	Anxiety disorders	0.000131398
rs2858084	menarche	Anxiety disorders	0.000123307
rs3001723	menarche	Anxiety disorders	0.000257737
rs302719	menarche	Anxiety disorders	0.000143089
rs3101341	menarche	Anxiety disorders	0.000248971
rs3113862	menarche	Anxiety disorders	0.000290746
rs3197999	menarche	Anxiety disorders	0.000134712
rs34635213	menarche	Anxiety disorders	0.000182329
rs35142762	menarche	Anxiety disorders	0.000614377
rs35330978	menarche	Anxiety disorders	0.000288779
rs35935052	menarche	Anxiety disorders	0.000196935
rs3733632	menarche	Anxiety disorders	0.000345016
rs3764002	menarche	Anxiety disorders	0.000122023
rs3767357	menarche	Anxiety disorders	0.000637146
rs4242497	menarche	Anxiety disorders	0.000217924
rs4293126	menarche	Anxiety disorders	0.000784879
rs4402316	menarche	Anxiety disorders	0.000151983
rs4421065	menarche	Anxiety disorders	0.000118004
rs4483850	menarche	Anxiety disorders	0.000135827
rs4551461	menarche	Anxiety disorders	0.000172851
rs4735765	menarche	Anxiety disorders	0.000348383
rs4746113	menarche	Anxiety disorders	0.000122511
rs4776970	menarche	Anxiety disorders	0.000376498
rs4801809	menarche	Anxiety disorders	0.00011957
rs4836984	menarche	Anxiety disorders	0.000203259
rs4897178	menarche	Anxiety disorders	0.000331256
rs494469	menarche	Anxiety disorders	0.00013023
rs4945266	menarche	Anxiety disorders	0.000233579
rs506589	menarche	Anxiety disorders	0.000661687
rs55680968	menarche	Anxiety disorders	0.000120144
rs55744603	menarche	Anxiety disorders	0.000131515
rs582780	menarche	Anxiety disorders	0.000121639
rs59086897	menarche	Anxiety disorders	0.000166168
rs59153096	menarche	Anxiety disorders	0.00015223
rs60021783	menarche	Anxiety disorders	0.000185391
rs6011149	menarche	Anxiety disorders	0.000123184
rs6027163	menarche	Anxiety disorders	0.000183213
rs6044650	menarche	Anxiety disorders	0.000169541
rs6132291	menarche	Anxiety disorders	0.000121155
rs61371450	menarche	Anxiety disorders	0.000149879
rs61846901	menarche	Anxiety disorders	0.000130518
rs6185	menarche	Anxiety disorders	0.000141422
rs62000036	menarche	Anxiety disorders	0.000424717
rs62229372	menarche	Anxiety disorders	0.000181953
rs62316795	menarche	Anxiety disorders	0.000168958
rs62360526	menarche	Anxiety disorders	0.00012149
rs62379978	menarche	Anxiety disorders	0.000451729
rs62414763	menarche	Anxiety disorders	0.000212337
rs6597884	menarche	Anxiety disorders	0.000172008
rs66752974	menarche	Anxiety disorders	0.00017463
rs6690871	menarche	Anxiety disorders	0.000454509
rs6704684	menarche	Anxiety disorders	0.000624979
rs67103685	menarche	Anxiety disorders	0.00015206
rs6714523	menarche	Anxiety disorders	0.000199273
rs6758290	menarche	Anxiety disorders	0.000343124
rs67679562	menarche	Anxiety disorders	0.000120743
rs67771234	menarche	Anxiety disorders	0.000121417
rs6830893	menarche	Anxiety disorders	0.000181536
rs6901192	menarche	Anxiety disorders	0.000211501
rs6925777	menarche	Anxiety disorders	0.00027964
rs6931884	menarche	Anxiety disorders	0.000373172
rs6933660	menarche	Anxiety disorders	0.000208997
rs6968642	menarche	Anxiety disorders	0.000138431
rs7127507	menarche	Anxiety disorders	0.000201755
rs7132908	menarche	Anxiety disorders	0.000338422
rs71627577	menarche	Anxiety disorders	0.000184682
rs724392	menarche	Anxiety disorders	0.000362662
rs7256078	menarche	Anxiety disorders	0.000440242
rs7263080	menarche	Anxiety disorders	0.000128343
rs7273470	menarche	Anxiety disorders	0.000153111
rs72744331	menarche	Anxiety disorders	0.000171547
rs72769533	menarche	Anxiety disorders	0.000173991
rs72837981	menarche	Anxiety disorders	0.000166836
rs72842141	menarche	Anxiety disorders	0.000142772
rs74178461	menarche	Anxiety disorders	0.000139372
rs7452753	menarche	Anxiety disorders	0.000161548
rs7465046	menarche	Anxiety disorders	0.000247853
rs7478970	menarche	Anxiety disorders	0.000145382
rs752278	menarche	Anxiety disorders	0.00034021
rs7554871	menarche	Anxiety disorders	0.000125606
rs758747	menarche	Anxiety disorders	0.00014313
rs7605368	menarche	Anxiety disorders	0.000118687
rs7828501	menarche	Anxiety disorders	0.000477419
rs7852169	menarche	Anxiety disorders	0.000688423
rs7852254	menarche	Anxiety disorders	0.000129642
rs7864983	menarche	Anxiety disorders	0.00020574
rs7896371	menarche	Anxiety disorders	0.000319418
rs7898861	menarche	Anxiety disorders	0.000129364
rs7929660	menarche	Anxiety disorders	0.000144174
rs7929799	menarche	Anxiety disorders	0.000130751
rs7935308	menarche	Anxiety disorders	0.000185083
rs794361	menarche	Anxiety disorders	0.00014708
rs79570924	menarche	Anxiety disorders	0.000136965
rs80170948	menarche	Anxiety disorders	0.000123123
rs8064386	menarche	Anxiety disorders	0.000147941
rs8136272	menarche	Anxiety disorders	0.000206771
rs883208	menarche	Anxiety disorders	0.000139942
rs9322822	menarche	Anxiety disorders	0.00283775
rs9326314	menarche	Anxiety disorders	0.000436169
rs9376867	menarche	Anxiety disorders	0.000197323
rs9475046	menarche	Anxiety disorders	0.000274141
rs9497905	menarche	Anxiety disorders	0.000146184
rs9555813	menarche	Anxiety disorders	0.000292563
rs9570080	menarche	Anxiety disorders	0.000198113
rs9603605	menarche	Anxiety disorders	0.000154902
rs9635759	menarche	Anxiety disorders	0.000641982
rs9647570	menarche	Anxiety disorders	0.000145167
rs9867904	menarche	Anxiety disorders	0.000165932
rs9972653	menarche	Anxiety disorders	0.000512315
rs10070308	menopause	Anxiety disorders	0.000176834
rs10477172	menopause	Anxiety disorders	0.000287897
rs10487817	menopause	Anxiety disorders	0.000390087
rs10521305	menopause	Anxiety disorders	0.000456329
rs10753232	menopause	Anxiety disorders	0.000550531
rs10764106	menopause	Anxiety disorders	0.00020476
rs10818873	menopause	Anxiety disorders	0.00038785
rs10823203	menopause	Anxiety disorders	0.00055992
rs10854167	menopause	Anxiety disorders	0.000705087
rs10899493	menopause	Anxiety disorders	0.000271575
rs10937153	menopause	Anxiety disorders	0.000523775
rs11031006	menopause	Anxiety disorders	0.000684172
rs111724290	menopause	Anxiety disorders	0.000401865
rs113967617	menopause	Anxiety disorders	0.00025797
rs114314608	menopause	Anxiety disorders	0.000151329
rs11542373	menopause	Anxiety disorders	0.000373915
rs11582336	menopause	Anxiety disorders	0.000247367
rs11589913	menopause	Anxiety disorders	0.00102269
rs11613704	menopause	Anxiety disorders	0.000232107
rs11670032	menopause	Anxiety disorders	0.00054411
rs11678892	menopause	Anxiety disorders	0.000174919
rs11699793	menopause	Anxiety disorders	0.000189075
rs1172821	menopause	Anxiety disorders	0.00576555
rs117431243	menopause	Anxiety disorders	0.000309192
rs11767307	menopause	Anxiety disorders	0.000170254
rs11932376	menopause	Anxiety disorders	0.00032509
rs12046563	menopause	Anxiety disorders	0.000251217
rs12206651	menopause	Anxiety disorders	0.000254363
rs12312134	menopause	Anxiety disorders	0.00016014
rs12360650	menopause	Anxiety disorders	0.00015356
rs12447180	menopause	Anxiety disorders	0.000226344
rs12605881	menopause	Anxiety disorders	0.000156465
rs12613800	menopause	Anxiety disorders	0.000154616
rs12636454	menopause	Anxiety disorders	0.000212887
rs12651246	menopause	Anxiety disorders	0.00231565
rs12680437	menopause	Anxiety disorders	0.000360566
rs12866447	menopause	Anxiety disorders	0.000171764
rs12868295	menopause	Anxiety disorders	0.000310458
rs12897414	menopause	Anxiety disorders	0.000261914
rs12898357	menopause	Anxiety disorders	0.00107114
rs12978702	menopause	Anxiety disorders	0.000679499
rs12983542	menopause	Anxiety disorders	0.00044809
rs131658	menopause	Anxiety disorders	0.000179724
rs13170074	menopause	Anxiety disorders	0.000423375
rs13191715	menopause	Anxiety disorders	0.000163406
rs1476164	menopause	Anxiety disorders	0.00020654
rs148807049	menopause	Anxiety disorders	0.000184792
rs1554934	menopause	Anxiety disorders	0.000164079
rs1556036	menopause	Anxiety disorders	0.000317736
rs158673	menopause	Anxiety disorders	0.00014767
rs1635506	menopause	Anxiety disorders	0.00073855
rs16830019	menopause	Anxiety disorders	0.00036148
rs16991615	menopause	Anxiety disorders	0.00881475
rs17046015	menopause	Anxiety disorders	0.000231556
rs1713426	menopause	Anxiety disorders	0.000653446
rs17206591	menopause	Anxiety disorders	0.000184136
rs17425341	menopause	Anxiety disorders	0.000222006
rs17680522	menopause	Anxiety disorders	0.00043702
rs190043078	menopause	Anxiety disorders	0.000359091
rs1948922	menopause	Anxiety disorders	0.000277106
rs1969713	menopause	Anxiety disorders	0.000349056
rs1980236	menopause	Anxiety disorders	0.000153768
rs1982241	menopause	Anxiety disorders	0.000179277
rs1986616	menopause	Anxiety disorders	0.000215999
rs1991401	menopause	Anxiety disorders	0.00072728
rs2013	menopause	Anxiety disorders	0.000147614
rs2023776	menopause	Anxiety disorders	0.000166374
rs2052160	menopause	Anxiety disorders	0.000361211
rs2056726	menopause	Anxiety disorders	0.000262464
rs2071887	menopause	Anxiety disorders	0.000984002
rs2139178	menopause	Anxiety disorders	0.00139033
rs2173885	menopause	Anxiety disorders	0.000528802
rs2241584	menopause	Anxiety disorders	0.000811559
rs2277339	menopause	Anxiety disorders	0.00175065
rs2298423	menopause	Anxiety disorders	0.000685394
rs2380209	menopause	Anxiety disorders	0.000155503
rs2688198	menopause	Anxiety disorders	0.000265488
rs2720044	menopause	Anxiety disorders	0.00138828
rs2736609	menopause	Anxiety disorders	0.000198862
rs274701	menopause	Anxiety disorders	0.000672811
rs2755211	menopause	Anxiety disorders	0.000155806
rs2808611	menopause	Anxiety disorders	0.000228023
rs2817019	menopause	Anxiety disorders	0.00027239
rs2834747	menopause	Anxiety disorders	0.000238174
rs28416520	menopause	Anxiety disorders	0.000941025
rs2844466	menopause	Anxiety disorders	0.00203226
rs28652789	menopause	Anxiety disorders	0.000228597
rs2885255	menopause	Anxiety disorders	0.000165849
rs289817	menopause	Anxiety disorders	0.000225307
rs299189	menopause	Anxiety disorders	0.000324414
rs33650	menopause	Anxiety disorders	0.00145564
rs34088222	menopause	Anxiety disorders	0.000209375
rs34324	menopause	Anxiety disorders	0.000155905
rs344018	menopause	Anxiety disorders	0.00029605
rs34856659	menopause	Anxiety disorders	0.000702167
rs34876360	menopause	Anxiety disorders	0.000208246
rs35067339	menopause	Anxiety disorders	0.000688988
rs353478	menopause	Anxiety disorders	0.00346522
rs379327	menopause	Anxiety disorders	0.000188966
rs3796624	menopause	Anxiety disorders	0.000230641
rs3807306	menopause	Anxiety disorders	0.000209021
rs3857226	menopause	Anxiety disorders	0.000219619
rs424223	menopause	Anxiety disorders	0.000259199
rs4278157	menopause	Anxiety disorders	0.000306495
rs4302219	menopause	Anxiety disorders	0.000210077
rs4471804	menopause	Anxiety disorders	0.000160284
rs4544401	menopause	Anxiety disorders	0.0010747
rs4653680	menopause	Anxiety disorders	0.000234999
rs4679244	menopause	Anxiety disorders	0.000384899
rs4709363	menopause	Anxiety disorders	0.000150338
rs483508	menopause	Anxiety disorders	0.000440791
rs4879656	menopause	Anxiety disorders	0.000567515
rs4888019	menopause	Anxiety disorders	0.000152674
rs4910053	menopause	Anxiety disorders	0.000152801
rs5030755	menopause	Anxiety disorders	0.000223152
rs531787	menopause	Anxiety disorders	0.000420862
rs532631	menopause	Anxiety disorders	0.000200208
rs55729522	menopause	Anxiety disorders	0.000185795
rs55863203	menopause	Anxiety disorders	0.000202333
rs55873183	menopause	Anxiety disorders	0.000265196
rs55884940	menopause	Anxiety disorders	0.000200812
rs56193985	menopause	Anxiety disorders	0.0003662
rs56225015	menopause	Anxiety disorders	0.000346296
rs56401314	menopause	Anxiety disorders	0.000179652
rs57048293	menopause	Anxiety disorders	0.000156437
rs59979850	menopause	Anxiety disorders	0.000311456
rs6139074	menopause	Anxiety disorders	0.000413788
rs61870304	menopause	Anxiety disorders	0.000257132
rs62156756	menopause	Anxiety disorders	0.000879372
rs62244773	menopause	Anxiety disorders	0.000181006
rs62260741	menopause	Anxiety disorders	0.000184957
rs638007	menopause	Anxiety disorders	0.00018744
rs6430545	menopause	Anxiety disorders	0.000306763
rs66670205	menopause	Anxiety disorders	0.000198261
rs67893326	menopause	Anxiety disorders	0.000221989
rs6793835	menopause	Anxiety disorders	0.000518691
rs6810489	menopause	Anxiety disorders	0.000265733
rs6824237	menopause	Anxiety disorders	0.000151387
rs7087644	menopause	Anxiety disorders	0.000446886
rs7091889	menopause	Anxiety disorders	0.000331932
rs7114571	menopause	Anxiety disorders	0.000548387
rs716886	menopause	Anxiety disorders	0.000214075
rs7266248	menopause	Anxiety disorders	0.000286025
rs72764660	menopause	Anxiety disorders	0.000152525
rs72827480	menopause	Anxiety disorders	0.000470123
rs72886832	menopause	Anxiety disorders	0.000151304
rs728900	menopause	Anxiety disorders	0.000658767
rs72934556	menopause	Anxiety disorders	0.000151746
rs73037453	menopause	Anxiety disorders	0.000383385
rs7322160	menopause	Anxiety disorders	0.00105758
rs73264416	menopause	Anxiety disorders	0.000265124
rs7347500	menopause	Anxiety disorders	0.0011986
rs74122419	menopause	Anxiety disorders	0.000198759
rs746748	menopause	Anxiety disorders	0.00039353
rs74701710	menopause	Anxiety disorders	0.000322561
rs74896614	menopause	Anxiety disorders	0.000184907
rs7539755	menopause	Anxiety disorders	0.000344128
rs7558434	menopause	Anxiety disorders	0.000165265
rs7610102	menopause	Anxiety disorders	0.000184475
rs76540949	menopause	Anxiety disorders	0.000663566
rs76928871	menopause	Anxiety disorders	0.0008107
rs77100210	menopause	Anxiety disorders	0.00102673
rs7728833	menopause	Anxiety disorders	0.00021438
rs7744622	menopause	Anxiety disorders	0.000607629
rs7778113	menopause	Anxiety disorders	0.000293026
rs780088	menopause	Anxiety disorders	0.00129615
rs79719545	menopause	Anxiety disorders	0.000153726
rs799903	menopause	Anxiety disorders	0.000923766
rs8025068	menopause	Anxiety disorders	0.000154707
rs828911	menopause	Anxiety disorders	0.000328477
rs864186	menopause	Anxiety disorders	0.00038709
rs907694	menopause	Anxiety disorders	0.000261027
rs9295316	menopause	Anxiety disorders	0.000175804
rs933941	menopause	Anxiety disorders	0.000248973
rs946351	menopause	Anxiety disorders	0.00161782
rs9490289	menopause	Anxiety disorders	0.000218151
rs9525326	menopause	Anxiety disorders	0.000192652
rs9614666	menopause	Anxiety disorders	0.000183731
rs9796	menopause	Anxiety disorders	0.00109403
rs9804881	menopause	Anxiety disorders	0.000178719
rs9879207	menopause	Anxiety disorders	0.000158915
rs9968117	menopause	Anxiety disorders	0.000157786
rs9987297	menopause	Anxiety disorders	0.00015907
rs9990489	menopause	Anxiety disorders	0.000301007
rs10445366	Age at first birth	attention deficit or hyperactivity disorder	7.81694e-05
rs10752613	Age at first birth	attention deficit or hyperactivity disorder	9.0501e-05
rs10786831	Age at first birth	attention deficit or hyperactivity disorder	5.86158e-05
rs10941692	Age at first birth	attention deficit or hyperactivity disorder	6.98418e-05
rs10962552	Age at first birth	attention deficit or hyperactivity disorder	5.61921e-05
rs11081529	Age at first birth	attention deficit or hyperactivity disorder	6.65297e-05
rs11167753	Age at first birth	attention deficit or hyperactivity disorder	6.06846e-05
rs112282597	Age at first birth	attention deficit or hyperactivity disorder	5.84626e-05
rs11242222	Age at first birth	attention deficit or hyperactivity disorder	5.8235e-05
rs11249939	Age at first birth	attention deficit or hyperactivity disorder	7.52983e-05
rs112512729	Age at first birth	attention deficit or hyperactivity disorder	5.60061e-05
rs11887646	Age at first birth	attention deficit or hyperactivity disorder	7.33925e-05
rs11915934	Age at first birth	attention deficit or hyperactivity disorder	6.59445e-05
rs12407439	Age at first birth	attention deficit or hyperactivity disorder	5.49847e-05
rs12815613	Age at first birth	attention deficit or hyperactivity disorder	6.22685e-05
rs13319205	Age at first birth	attention deficit or hyperactivity disorder	6.84076e-05
rs13413037	Age at first birth	attention deficit or hyperactivity disorder	6.5172e-05
rs142800469	Age at first birth	attention deficit or hyperactivity disorder	5.9355e-05
rs1430901	Age at first birth	attention deficit or hyperactivity disorder	6.72603e-05
rs1464534	Age at first birth	attention deficit or hyperactivity disorder	6.90122e-05
rs1590949	Age at first birth	attention deficit or hyperactivity disorder	6.93651e-05
rs1702877	Age at first birth	attention deficit or hyperactivity disorder	6.95011e-05
rs17314804	Age at first birth	attention deficit or hyperactivity disorder	8.94357e-05
rs17391694	Age at first birth	attention deficit or hyperactivity disorder	6.96209e-05
rs17731405	Age at first birth	attention deficit or hyperactivity disorder	5.9793e-05
rs1859100	Age at first birth	attention deficit or hyperactivity disorder	6.05587e-05
rs2069278	Age at first birth	attention deficit or hyperactivity disorder	6.49463e-05
rs2253763	Age at first birth	attention deficit or hyperactivity disorder	5.46874e-05
rs2347867	Age at first birth	attention deficit or hyperactivity disorder	0.000136547
rs2530597	Age at first birth	attention deficit or hyperactivity disorder	5.90006e-05
rs2906457	Age at first birth	attention deficit or hyperactivity disorder	7.31247e-05
rs293566	Age at first birth	attention deficit or hyperactivity disorder	9.05087e-05
rs33920398	Age at first birth	attention deficit or hyperactivity disorder	5.59113e-05
rs34137317	Age at first birth	attention deficit or hyperactivity disorder	7.0401e-05
rs359271	Age at first birth	attention deficit or hyperactivity disorder	7.41955e-05
rs4244533	Age at first birth	attention deficit or hyperactivity disorder	6.72381e-05
rs4443016	Age at first birth	attention deficit or hyperactivity disorder	0.000101718
rs55988458	Age at first birth	attention deficit or hyperactivity disorder	6.85536e-05
rs57432042	Age at first birth	attention deficit or hyperactivity disorder	5.54097e-05
rs5763436	Age at first birth	attention deficit or hyperactivity disorder	5.75057e-05
rs590076	Age at first birth	attention deficit or hyperactivity disorder	6.24104e-05
rs60222682	Age at first birth	attention deficit or hyperactivity disorder	5.615e-05
rs61750814	Age at first birth	attention deficit or hyperactivity disorder	7.01289e-05
rs62261746	Age at first birth	attention deficit or hyperactivity disorder	5.64982e-05
rs6574018	Age at first birth	attention deficit or hyperactivity disorder	5.69385e-05
rs6677536	Age at first birth	attention deficit or hyperactivity disorder	5.52159e-05
rs6908444	Age at first birth	attention deficit or hyperactivity disorder	5.5122e-05
rs6923535	Age at first birth	attention deficit or hyperactivity disorder	5.75833e-05
rs693691	Age at first birth	attention deficit or hyperactivity disorder	5.99196e-05
rs72704712	Age at first birth	attention deficit or hyperactivity disorder	8.0449e-05
rs72779695	Age at first birth	attention deficit or hyperactivity disorder	6.31441e-05
rs7359501	Age at first birth	attention deficit or hyperactivity disorder	6.65416e-05
rs7516843	Age at first birth	attention deficit or hyperactivity disorder	7.30783e-05
rs78928669	Age at first birth	attention deficit or hyperactivity disorder	5.53648e-05
rs7958796	Age at first birth	attention deficit or hyperactivity disorder	8.25079e-05
rs9401333	Age at first birth	attention deficit or hyperactivity disorder	8.97382e-05
rs9818010	Age at first birth	attention deficit or hyperactivity disorder	7.02637e-05
rs9838987	Age at first birth	attention deficit or hyperactivity disorder	0.000264722
rs10104523	Age at first sexual intercourse	attention deficit or hyperactivity disorder	8.63329e-05
rs10469020	Age at first sexual intercourse	attention deficit or hyperactivity disorder	8.20651e-05
rs10516875	Age at first sexual intercourse	attention deficit or hyperactivity disorder	9.56977e-05
rs10749233	Age at first sexual intercourse	attention deficit or hyperactivity disorder	0.000133794
rs10853981	Age at first sexual intercourse	attention deficit or hyperactivity disorder	7.86634e-05
rs10858054	Age at first sexual intercourse	attention deficit or hyperactivity disorder	7.66397e-05
rs10871582	Age at first sexual intercourse	attention deficit or hyperactivity disorder	0.00012171
rs10880086	Age at first sexual intercourse	attention deficit or hyperactivity disorder	0.000103076
rs10922907	Age at first sexual intercourse	attention deficit or hyperactivity disorder	0.000254014
rs10955084	Age at first sexual intercourse	attention deficit or hyperactivity disorder	9.79272e-05
rs10992812	Age at first sexual intercourse	attention deficit or hyperactivity disorder	7.61262e-05
rs11240331	Age at first sexual intercourse	attention deficit or hyperactivity disorder	8.56325e-05
rs112523595	Age at first sexual intercourse	attention deficit or hyperactivity disorder	0.000299426
rs112633616	Age at first sexual intercourse	attention deficit or hyperactivity disorder	0.000111458
rs112880127	Age at first sexual intercourse	attention deficit or hyperactivity disorder	7.31894e-05
rs1156981	Age at first sexual intercourse	attention deficit or hyperactivity disorder	8.80255e-05
rs11688027	Age at first sexual intercourse	attention deficit or hyperactivity disorder	7.89194e-05
rs11729080	Age at first sexual intercourse	attention deficit or hyperactivity disorder	0.000170117
rs11866420	Age at first sexual intercourse	attention deficit or hyperactivity disorder	0.000161047
rs12049116	Age at first sexual intercourse	attention deficit or hyperactivity disorder	9.18071e-05
rs12147463	Age at first sexual intercourse	attention deficit or hyperactivity disorder	0.000151891
rs12203592	Age at first sexual intercourse	attention deficit or hyperactivity disorder	7.29659e-05
rs12204714	Age at first sexual intercourse	attention deficit or hyperactivity disorder	0.000431401
rs1226414	Age at first sexual intercourse	attention deficit or hyperactivity disorder	0.000118325
rs12292980	Age at first sexual intercourse	attention deficit or hyperactivity disorder	8.38625e-05
rs12376530	Age at first sexual intercourse	attention deficit or hyperactivity disorder	9.18577e-05
rs12448731	Age at first sexual intercourse	attention deficit or hyperactivity disorder	8.95915e-05
rs12463727	Age at first sexual intercourse	attention deficit or hyperactivity disorder	0.000113447
rs12511982	Age at first sexual intercourse	attention deficit or hyperactivity disorder	7.54686e-05
rs12523097	Age at first sexual intercourse	attention deficit or hyperactivity disorder	9.05952e-05
rs12523398	Age at first sexual intercourse	attention deficit or hyperactivity disorder	0.000165551
rs12554512	Age at first sexual intercourse	attention deficit or hyperactivity disorder	9.05952e-05
rs12653396	Age at first sexual intercourse	attention deficit or hyperactivity disorder	0.00022595
rs12714592	Age at first sexual intercourse	attention deficit or hyperactivity disorder	0.00022398
rs12714702	Age at first sexual intercourse	attention deficit or hyperactivity disorder	0.000187964
rs12907546	Age at first sexual intercourse	attention deficit or hyperactivity disorder	0.000207455
rs13178956	Age at first sexual intercourse	attention deficit or hyperactivity disorder	0.000117505
rs1320138	Age at first sexual intercourse	attention deficit or hyperactivity disorder	0.000124989
rs1320330	Age at first sexual intercourse	attention deficit or hyperactivity disorder	0.000109372
rs13280592	Age at first sexual intercourse	attention deficit or hyperactivity disorder	8.54199e-05
rs13307225	Age at first sexual intercourse	attention deficit or hyperactivity disorder	0.000103455
rs13394795	Age at first sexual intercourse	attention deficit or hyperactivity disorder	7.84504e-05
rs1368546	Age at first sexual intercourse	attention deficit or hyperactivity disorder	0.000155347
rs1392816	Age at first sexual intercourse	attention deficit or hyperactivity disorder	0.000164903
rs141547796	Age at first sexual intercourse	attention deficit or hyperactivity disorder	0.00018293
rs147633738	Age at first sexual intercourse	attention deficit or hyperactivity disorder	8.35484e-05
rs147725178	Age at first sexual intercourse	attention deficit or hyperactivity disorder	8.13385e-05
rs1547351	Age at first sexual intercourse	attention deficit or hyperactivity disorder	8.63329e-05
rs1609598	Age at first sexual intercourse	attention deficit or hyperactivity disorder	7.73896e-05
rs1866710	Age at first sexual intercourse	attention deficit or hyperactivity disorder	0.000104199
rs191242857	Age at first sexual intercourse	attention deficit or hyperactivity disorder	8.12422e-05
rs1925686	Age at first sexual intercourse	attention deficit or hyperactivity disorder	8.63329e-05
rs1931263	Age at first sexual intercourse	attention deficit or hyperactivity disorder	7.81162e-05
rs1962545	Age at first sexual intercourse	attention deficit or hyperactivity disorder	8.77422e-05
rs1991651	Age at first sexual intercourse	attention deficit or hyperactivity disorder	0.000189001
rs1995181	Age at first sexual intercourse	attention deficit or hyperactivity disorder	8.35484e-05
rs2084572	Age at first sexual intercourse	attention deficit or hyperactivity disorder	0.000111844
rs2091377	Age at first sexual intercourse	attention deficit or hyperactivity disorder	7.94572e-05
rs2093623	Age at first sexual intercourse	attention deficit or hyperactivity disorder	0.000110252
rs215639	Age at first sexual intercourse	attention deficit or hyperactivity disorder	8.92279e-05
rs2174752	Age at first sexual intercourse	attention deficit or hyperactivity disorder	9.34938e-05
rs2176337	Age at first sexual intercourse	attention deficit or hyperactivity disorder	0.000118549
rs2188151	Age at first sexual intercourse	attention deficit or hyperactivity disorder	0.000251613
rs222440	Age at first sexual intercourse	attention deficit or hyperactivity disorder	9.97629e-05
rs2274568	Age at first sexual intercourse	attention deficit or hyperactivity disorder	9.49602e-05
rs2279574	Age at first sexual intercourse	attention deficit or hyperactivity disorder	8.08095e-05
rs2406374	Age at first sexual intercourse	attention deficit or hyperactivity disorder	0.000100458
rs2612030	Age at first sexual intercourse	attention deficit or hyperactivity disorder	0.000184871
rs2650705	Age at first sexual intercourse	attention deficit or hyperactivity disorder	8.84512e-05
rs28406364	Age at first sexual intercourse	attention deficit or hyperactivity disorder	0.000155347
rs28929474	Age at first sexual intercourse	attention deficit or hyperactivity disorder	7.953e-05
rs2974311	Age at first sexual intercourse	attention deficit or hyperactivity disorder	9.79272e-05
rs3007104	Age at first sexual intercourse	attention deficit or hyperactivity disorder	0.000124989
rs341521	Age at first sexual intercourse	attention deficit or hyperactivity disorder	0.000120262
rs34155040	Age at first sexual intercourse	attention deficit or hyperactivity disorder	0.000115062
rs3447	Age at first sexual intercourse	attention deficit or hyperactivity disorder	9.37458e-05
rs34517439	Age at first sexual intercourse	attention deficit or hyperactivity disorder	9.34482e-05
rs34606772	Age at first sexual intercourse	attention deficit or hyperactivity disorder	7.94572e-05
rs34804222	Age at first sexual intercourse	attention deficit or hyperactivity disorder	0.000130107
rs34811474	Age at first sexual intercourse	attention deficit or hyperactivity disorder	0.000104963
rs35077383	Age at first sexual intercourse	attention deficit or hyperactivity disorder	6.90492e-05
rs35851551	Age at first sexual intercourse	attention deficit or hyperactivity disorder	0.000132807
rs359271	Age at first sexual intercourse	attention deficit or hyperactivity disorder	0.00018693
rs3896224	Age at first sexual intercourse	attention deficit or hyperactivity disorder	0.000223685
rs410520	Age at first sexual intercourse	attention deficit or hyperactivity disorder	7.28666e-05
rs4246175	Age at first sexual intercourse	attention deficit or hyperactivity disorder	0.000107814
rs435538	Age at first sexual intercourse	attention deficit or hyperactivity disorder	0.000126259
rs4439537	Age at first sexual intercourse	attention deficit or hyperactivity disorder	9.94279e-05
rs4569188	Age at first sexual intercourse	attention deficit or hyperactivity disorder	9.47596e-05
rs4602427	Age at first sexual intercourse	attention deficit or hyperactivity disorder	0.00011013
rs4702	Age at first sexual intercourse	attention deficit or hyperactivity disorder	0.000168806
rs4709807	Age at first sexual intercourse	attention deficit or hyperactivity disorder	8.32035e-05
rs4728298	Age at first sexual intercourse	attention deficit or hyperactivity disorder	0.000143507
rs4800204	Age at first sexual intercourse	attention deficit or hyperactivity disorder	8.9163e-05
rs4809230	Age at first sexual intercourse	attention deficit or hyperactivity disorder	8.82874e-05
rs4868800	Age at first sexual intercourse	attention deficit or hyperactivity disorder	9.34938e-05
rs4952343	Age at first sexual intercourse	attention deficit or hyperactivity disorder	9.05952e-05
rs4961705	Age at first sexual intercourse	attention deficit or hyperactivity disorder	8.78709e-05
rs56306056	Age at first sexual intercourse	attention deficit or hyperactivity disorder	9.92472e-05
rs56392241	Age at first sexual intercourse	attention deficit or hyperactivity disorder	0.000111844
rs58938116	Age at first sexual intercourse	attention deficit or hyperactivity disorder	9.83013e-05
rs590414	Age at first sexual intercourse	attention deficit or hyperactivity disorder	0.000103998
rs6058613	Age at first sexual intercourse	attention deficit or hyperactivity disorder	9.38593e-05
rs61856978	Age at first sexual intercourse	attention deficit or hyperactivity disorder	0.000123306
rs62134195	Age at first sexual intercourse	attention deficit or hyperactivity disorder	9.41128e-05
rs6504551	Age at first sexual intercourse	attention deficit or hyperactivity disorder	0.000105612
rs6517512	Age at first sexual intercourse	attention deficit or hyperactivity disorder	7.61262e-05
rs6564268	Age at first sexual intercourse	attention deficit or hyperactivity disorder	8.7931e-05
rs6719762	Age at first sexual intercourse	attention deficit or hyperactivity disorder	0.000278655
rs6744794	Age at first sexual intercourse	attention deficit or hyperactivity disorder	0.000208152
rs6748341	Age at first sexual intercourse	attention deficit or hyperactivity disorder	0.00011543
rs67723420	Age at first sexual intercourse	attention deficit or hyperactivity disorder	0.000121634
rs6978112	Age at first sexual intercourse	attention deficit or hyperactivity disorder	0.000142448
rs7008955	Age at first sexual intercourse	attention deficit or hyperactivity disorder	7.67867e-05
rs702	Age at first sexual intercourse	attention deficit or hyperactivity disorder	0.000105157
rs705240	Age at first sexual intercourse	attention deficit or hyperactivity disorder	7.76718e-05
rs7079070	Age at first sexual intercourse	attention deficit or hyperactivity disorder	0.000155347
rs7091634	Age at first sexual intercourse	attention deficit or hyperactivity disorder	8.9163e-05
rs7110863	Age at first sexual intercourse	attention deficit or hyperactivity disorder	0.000135328
rs714393	Age at first sexual intercourse	attention deficit or hyperactivity disorder	9.05952e-05
rs7151954	Age at first sexual intercourse	attention deficit or hyperactivity disorder	0.000161047
rs7152323	Age at first sexual intercourse	attention deficit or hyperactivity disorder	0.000138865
rs7188873	Age at first sexual intercourse	attention deficit or hyperactivity disorder	0.000121634
rs7201310	Age at first sexual intercourse	attention deficit or hyperactivity disorder	6.96509e-05
rs7236339	Age at first sexual intercourse	attention deficit or hyperactivity disorder	0.000162661
rs72674824	Age at first sexual intercourse	attention deficit or hyperactivity disorder	8.20021e-05
rs72887338	Age at first sexual intercourse	attention deficit or hyperactivity disorder	0.000151605
rs7381195	Age at first sexual intercourse	attention deficit or hyperactivity disorder	0.000105544
rs7452074	Age at first sexual intercourse	attention deficit or hyperactivity disorder	9.34938e-05
rs7476	Age at first sexual intercourse	attention deficit or hyperactivity disorder	0.000101908
rs7525548	Age at first sexual intercourse	attention deficit or hyperactivity disorder	0.000119974
rs7566527	Age at first sexual intercourse	attention deficit or hyperactivity disorder	0.000107102
rs7575189	Age at first sexual intercourse	attention deficit or hyperactivity disorder	0.00015347
rs7618715	Age at first sexual intercourse	attention deficit or hyperactivity disorder	9.05952e-05
rs76513770	Age at first sexual intercourse	attention deficit or hyperactivity disorder	0.000150826
rs766406	Age at first sexual intercourse	attention deficit or hyperactivity disorder	0.000103998
rs7671317	Age at first sexual intercourse	attention deficit or hyperactivity disorder	7.73896e-05
rs767943	Age at first sexual intercourse	attention deficit or hyperactivity disorder	0.000127749
rs7704530	Age at first sexual intercourse	attention deficit or hyperactivity disorder	7.79422e-05
rs7783012	Age at first sexual intercourse	attention deficit or hyperactivity disorder	0.00021919
rs7785195	Age at first sexual intercourse	attention deficit or hyperactivity disorder	0.00010484
rs7804551	Age at first sexual intercourse	attention deficit or hyperactivity disorder	0.000152826
rs7815125	Age at first sexual intercourse	attention deficit or hyperactivity disorder	0.000110604
rs7824756	Age at first sexual intercourse	attention deficit or hyperactivity disorder	0.000114288
rs783544	Age at first sexual intercourse	attention deficit or hyperactivity disorder	9.56977e-05
rs7909331	Age at first sexual intercourse	attention deficit or hyperactivity disorder	7.81162e-05
rs79269403	Age at first sexual intercourse	attention deficit or hyperactivity disorder	0.000170853
rs7927195	Age at first sexual intercourse	attention deficit or hyperactivity disorder	0.000131836
rs7942078	Age at first sexual intercourse	attention deficit or hyperactivity disorder	0.000134769
rs794375	Age at first sexual intercourse	attention deficit or hyperactivity disorder	0.000115062
rs7955865	Age at first sexual intercourse	attention deficit or hyperactivity disorder	9.33611e-05
rs7972441	Age at first sexual intercourse	attention deficit or hyperactivity disorder	0.00011543
rs803679	Age at first sexual intercourse	attention deficit or hyperactivity disorder	0.000123306
rs807478	Age at first sexual intercourse	attention deficit or hyperactivity disorder	8.49349e-05
rs809955	Age at first sexual intercourse	attention deficit or hyperactivity disorder	0.000140651
rs8180995	Age at first sexual intercourse	attention deficit or hyperactivity disorder	8.49349e-05
rs838042	Age at first sexual intercourse	attention deficit or hyperactivity disorder	0.000136448
rs9403187	Age at first sexual intercourse	attention deficit or hyperactivity disorder	0.00011543
rs9514600	Age at first sexual intercourse	attention deficit or hyperactivity disorder	7.41619e-05
rs9536994	Age at first sexual intercourse	attention deficit or hyperactivity disorder	8.12422e-05
rs9538248	Age at first sexual intercourse	attention deficit or hyperactivity disorder	0.000131442
rs9581878	Age at first sexual intercourse	attention deficit or hyperactivity disorder	0.000110728
rs9643087	Age at first sexual intercourse	attention deficit or hyperactivity disorder	0.000103998
rs9809849	Age at first sexual intercourse	attention deficit or hyperactivity disorder	0.000111844
rs9923553	Age at first sexual intercourse	attention deficit or hyperactivity disorder	9.19128e-05
rs993700	Age at first sexual intercourse	attention deficit or hyperactivity disorder	9.92472e-05
rs12250380	Age at last live birth	attention deficit or hyperactivity disorder	0.000202709
rs1267490	Age at last live birth	attention deficit or hyperactivity disorder	0.000184174
rs2208082	Age at last live birth	attention deficit or hyperactivity disorder	0.000180589
rs359253	Age at last live birth	attention deficit or hyperactivity disorder	0.000235429
rs6446187	Age at last live birth	attention deficit or hyperactivity disorder	0.000437196
rs10011174	menarche	attention deficit or hyperactivity disorder	0.000123921
rs10049090	menarche	attention deficit or hyperactivity disorder	0.000237802
rs10134333	menarche	attention deficit or hyperactivity disorder	0.000133535
rs10156597	menarche	attention deficit or hyperactivity disorder	0.00191499
rs10237306	menarche	attention deficit or hyperactivity disorder	0.000168867
rs107068	menarche	attention deficit or hyperactivity disorder	0.000194909
rs10766075	menarche	attention deficit or hyperactivity disorder	0.000370199
rs1079866	menarche	attention deficit or hyperactivity disorder	0.000529495
rs10821141	menarche	attention deficit or hyperactivity disorder	0.000147941
rs10931831	menarche	attention deficit or hyperactivity disorder	0.000542952
rs10934420	menarche	attention deficit or hyperactivity disorder	0.000632461
rs10938397	menarche	attention deficit or hyperactivity disorder	0.000351871
rs11062204	menarche	attention deficit or hyperactivity disorder	0.00011805
rs11070591	menarche	attention deficit or hyperactivity disorder	0.000160955
rs11140404	menarche	attention deficit or hyperactivity disorder	0.000164078
rs11164373	menarche	attention deficit or hyperactivity disorder	0.000203578
rs11165924	menarche	attention deficit or hyperactivity disorder	0.000208351
rs11188656	menarche	attention deficit or hyperactivity disorder	0.000300829
rs11240695	menarche	attention deficit or hyperactivity disorder	0.0001792
rs1126930	menarche	attention deficit or hyperactivity disorder	0.00014313
rs11575886	menarche	attention deficit or hyperactivity disorder	0.00015961
rs11662362	menarche	attention deficit or hyperactivity disorder	0.000223205
rs11673135	menarche	attention deficit or hyperactivity disorder	0.000117957
rs11741790	menarche	attention deficit or hyperactivity disorder	0.000139053
rs11889802	menarche	attention deficit or hyperactivity disorder	0.000117973
rs12125335	menarche	attention deficit or hyperactivity disorder	0.000223417
rs12168307	menarche	attention deficit or hyperactivity disorder	0.000185028
rs12350773	menarche	attention deficit or hyperactivity disorder	0.000117957
rs12453699	menarche	attention deficit or hyperactivity disorder	0.000216985
rs1254333	menarche	attention deficit or hyperactivity disorder	0.000536186
rs12549420	menarche	attention deficit or hyperactivity disorder	0.000204738
rs12574034	menarche	attention deficit or hyperactivity disorder	0.000147217
rs12588141	menarche	attention deficit or hyperactivity disorder	0.000181252
rs12603280	menarche	attention deficit or hyperactivity disorder	0.000189247
rs12663002	menarche	attention deficit or hyperactivity disorder	0.000168677
rs13120031	menarche	attention deficit or hyperactivity disorder	0.000123276
rs13218577	menarche	attention deficit or hyperactivity disorder	0.000139523
rs1356379	menarche	attention deficit or hyperactivity disorder	0.000258837
rs1414186	menarche	attention deficit or hyperactivity disorder	0.000236012
rs142058842	menarche	attention deficit or hyperactivity disorder	0.000610109
rs1437048	menarche	attention deficit or hyperactivity disorder	0.000393371
rs1469039	menarche	attention deficit or hyperactivity disorder	0.000216298
rs16918378	menarche	attention deficit or hyperactivity disorder	0.000223267
rs16937956	menarche	attention deficit or hyperactivity disorder	0.000282457
rs17035311	menarche	attention deficit or hyperactivity disorder	0.000135397
rs1704528	menarche	attention deficit or hyperactivity disorder	0.00043563
rs17220111	menarche	attention deficit or hyperactivity disorder	0.000170225
rs17270153	menarche	attention deficit or hyperactivity disorder	0.000268555
rs17328643	menarche	attention deficit or hyperactivity disorder	0.000132303
rs17351032	menarche	attention deficit or hyperactivity disorder	0.000126878
rs1984870	menarche	attention deficit or hyperactivity disorder	0.000354065
rs1992645	menarche	attention deficit or hyperactivity disorder	0.000166758
rs2042067	menarche	attention deficit or hyperactivity disorder	0.000169203
rs2236129	menarche	attention deficit or hyperactivity disorder	0.000123093
rs2240330	menarche	attention deficit or hyperactivity disorder	0.000163323
rs2267812	menarche	attention deficit or hyperactivity disorder	0.000214784
rs2300922	menarche	attention deficit or hyperactivity disorder	0.00039386
rs2306363	menarche	attention deficit or hyperactivity disorder	0.000126635
rs2312205	menarche	attention deficit or hyperactivity disorder	0.000140414
rs2329883	menarche	attention deficit or hyperactivity disorder	0.000142772
rs244420	menarche	attention deficit or hyperactivity disorder	0.000611147
rs2461794	menarche	attention deficit or hyperactivity disorder	0.000193627
rs247520	menarche	attention deficit or hyperactivity disorder	0.0002178
rs2684839	menarche	attention deficit or hyperactivity disorder	0.000479672
rs2770752	menarche	attention deficit or hyperactivity disorder	0.000120611
rs2770957	menarche	attention deficit or hyperactivity disorder	0.000169641
rs28366312	menarche	attention deficit or hyperactivity disorder	0.000130454
rs2836950	menarche	attention deficit or hyperactivity disorder	0.00020439
rs28374463	menarche	attention deficit or hyperactivity disorder	0.000178823
rs28532925	menarche	attention deficit or hyperactivity disorder	0.000131398
rs2858084	menarche	attention deficit or hyperactivity disorder	0.000123307
rs3001723	menarche	attention deficit or hyperactivity disorder	0.000257737
rs302719	menarche	attention deficit or hyperactivity disorder	0.000143089
rs3101341	menarche	attention deficit or hyperactivity disorder	0.000248971
rs3113862	menarche	attention deficit or hyperactivity disorder	0.000290746
rs3197999	menarche	attention deficit or hyperactivity disorder	0.000134712
rs34635213	menarche	attention deficit or hyperactivity disorder	0.000182329
rs35142762	menarche	attention deficit or hyperactivity disorder	0.000614377
rs35330978	menarche	attention deficit or hyperactivity disorder	0.000288779
rs35935052	menarche	attention deficit or hyperactivity disorder	0.000196935
rs3733632	menarche	attention deficit or hyperactivity disorder	0.000345016
rs3764002	menarche	attention deficit or hyperactivity disorder	0.000122023
rs3767357	menarche	attention deficit or hyperactivity disorder	0.000637146
rs4242497	menarche	attention deficit or hyperactivity disorder	0.000217924
rs4293126	menarche	attention deficit or hyperactivity disorder	0.000784879
rs4402316	menarche	attention deficit or hyperactivity disorder	0.000151983
rs4421065	menarche	attention deficit or hyperactivity disorder	0.000118004
rs4483850	menarche	attention deficit or hyperactivity disorder	0.000135827
rs4551461	menarche	attention deficit or hyperactivity disorder	0.000172851
rs4735765	menarche	attention deficit or hyperactivity disorder	0.000348383
rs4746113	menarche	attention deficit or hyperactivity disorder	0.000122511
rs4776970	menarche	attention deficit or hyperactivity disorder	0.000376498
rs4801809	menarche	attention deficit or hyperactivity disorder	0.00011957
rs4836984	menarche	attention deficit or hyperactivity disorder	0.000203259
rs4897178	menarche	attention deficit or hyperactivity disorder	0.000331256
rs4945266	menarche	attention deficit or hyperactivity disorder	0.000233579
rs506589	menarche	attention deficit or hyperactivity disorder	0.000661687
rs55680968	menarche	attention deficit or hyperactivity disorder	0.000120144
rs55744603	menarche	attention deficit or hyperactivity disorder	0.000131515
rs59072247	menarche	attention deficit or hyperactivity disorder	0.000274624
rs59086897	menarche	attention deficit or hyperactivity disorder	0.000166168
rs59153096	menarche	attention deficit or hyperactivity disorder	0.00015223
rs60021783	menarche	attention deficit or hyperactivity disorder	0.000185391
rs6011149	menarche	attention deficit or hyperactivity disorder	0.000123184
rs6027163	menarche	attention deficit or hyperactivity disorder	0.000183213
rs6044650	menarche	attention deficit or hyperactivity disorder	0.000169541
rs61846901	menarche	attention deficit or hyperactivity disorder	0.000130518
rs6185	menarche	attention deficit or hyperactivity disorder	0.000141422
rs62000036	menarche	attention deficit or hyperactivity disorder	0.000424717
rs62229372	menarche	attention deficit or hyperactivity disorder	0.000181953
rs62316795	menarche	attention deficit or hyperactivity disorder	0.000168958
rs62360526	menarche	attention deficit or hyperactivity disorder	0.00012149
rs62379978	menarche	attention deficit or hyperactivity disorder	0.000451729
rs62414763	menarche	attention deficit or hyperactivity disorder	0.000212337
rs6597884	menarche	attention deficit or hyperactivity disorder	0.000172008
rs66752974	menarche	attention deficit or hyperactivity disorder	0.00017463
rs6690871	menarche	attention deficit or hyperactivity disorder	0.000454509
rs6704684	menarche	attention deficit or hyperactivity disorder	0.000624979
rs67103685	menarche	attention deficit or hyperactivity disorder	0.00015206
rs6714523	menarche	attention deficit or hyperactivity disorder	0.000199273
rs6758290	menarche	attention deficit or hyperactivity disorder	0.000343124
rs67679562	menarche	attention deficit or hyperactivity disorder	0.000120743
rs6830893	menarche	attention deficit or hyperactivity disorder	0.000181536
rs6901192	menarche	attention deficit or hyperactivity disorder	0.000211501
rs6925777	menarche	attention deficit or hyperactivity disorder	0.00027964
rs6931884	menarche	attention deficit or hyperactivity disorder	0.000373172
rs6933660	menarche	attention deficit or hyperactivity disorder	0.000208997
rs6968642	menarche	attention deficit or hyperactivity disorder	0.000138431
rs7127507	menarche	attention deficit or hyperactivity disorder	0.000201755
rs7132908	menarche	attention deficit or hyperactivity disorder	0.000338422
rs724392	menarche	attention deficit or hyperactivity disorder	0.000362662
rs7256078	menarche	attention deficit or hyperactivity disorder	0.000440242
rs7263080	menarche	attention deficit or hyperactivity disorder	0.000128343
rs7273470	menarche	attention deficit or hyperactivity disorder	0.000153111
rs72744331	menarche	attention deficit or hyperactivity disorder	0.000171547
rs72768041	menarche	attention deficit or hyperactivity disorder	0.000127028
rs72769533	menarche	attention deficit or hyperactivity disorder	0.000173991
rs72837981	menarche	attention deficit or hyperactivity disorder	0.000166836
rs72842141	menarche	attention deficit or hyperactivity disorder	0.000142772
rs73035994	menarche	attention deficit or hyperactivity disorder	0.000242809
rs74178461	menarche	attention deficit or hyperactivity disorder	0.000139372
rs7452753	menarche	attention deficit or hyperactivity disorder	0.000161548
rs7465046	menarche	attention deficit or hyperactivity disorder	0.000247853
rs7478970	menarche	attention deficit or hyperactivity disorder	0.000145382
rs752278	menarche	attention deficit or hyperactivity disorder	0.00034021
rs7554871	menarche	attention deficit or hyperactivity disorder	0.000125606
rs758747	menarche	attention deficit or hyperactivity disorder	0.00014313
rs7605368	menarche	attention deficit or hyperactivity disorder	0.000118687
rs76111507	menarche	attention deficit or hyperactivity disorder	0.000289056
rs77530428	menarche	attention deficit or hyperactivity disorder	0.000175173
rs7828501	menarche	attention deficit or hyperactivity disorder	0.000477419
rs7852169	menarche	attention deficit or hyperactivity disorder	0.000688423
rs7852254	menarche	attention deficit or hyperactivity disorder	0.000129642
rs7864983	menarche	attention deficit or hyperactivity disorder	0.00020574
rs7896371	menarche	attention deficit or hyperactivity disorder	0.000319418
rs7898861	menarche	attention deficit or hyperactivity disorder	0.000129364
rs79227106	menarche	attention deficit or hyperactivity disorder	0.00013915
rs7929660	menarche	attention deficit or hyperactivity disorder	0.000144174
rs7929799	menarche	attention deficit or hyperactivity disorder	0.000130751
rs7935308	menarche	attention deficit or hyperactivity disorder	0.000185083
rs79570924	menarche	attention deficit or hyperactivity disorder	0.000136965
rs80170948	menarche	attention deficit or hyperactivity disorder	0.000123123
rs8064386	menarche	attention deficit or hyperactivity disorder	0.000147941
rs8136272	menarche	attention deficit or hyperactivity disorder	0.000206771
rs883208	menarche	attention deficit or hyperactivity disorder	0.000139942
rs9322822	menarche	attention deficit or hyperactivity disorder	0.00283775
rs9326314	menarche	attention deficit or hyperactivity disorder	0.000436169
rs9376867	menarche	attention deficit or hyperactivity disorder	0.000197323
rs9475046	menarche	attention deficit or hyperactivity disorder	0.000274141
rs9497905	menarche	attention deficit or hyperactivity disorder	0.000146184
rs9555813	menarche	attention deficit or hyperactivity disorder	0.000292563
rs9570080	menarche	attention deficit or hyperactivity disorder	0.000198113
rs9603605	menarche	attention deficit or hyperactivity disorder	0.000154902
rs9635759	menarche	attention deficit or hyperactivity disorder	0.000641982
rs9647570	menarche	attention deficit or hyperactivity disorder	0.000145167
rs9867904	menarche	attention deficit or hyperactivity disorder	0.000165932
rs9972653	menarche	attention deficit or hyperactivity disorder	0.000512315
rs10070308	menopause	attention deficit or hyperactivity disorder	0.000176834
rs10477172	menopause	attention deficit or hyperactivity disorder	0.000287897
rs10487817	menopause	attention deficit or hyperactivity disorder	0.000390087
rs10753232	menopause	attention deficit or hyperactivity disorder	0.000550531
rs10764106	menopause	attention deficit or hyperactivity disorder	0.00020476
rs10818873	menopause	attention deficit or hyperactivity disorder	0.00038785
rs10823203	menopause	attention deficit or hyperactivity disorder	0.00055992
rs10854167	menopause	attention deficit or hyperactivity disorder	0.000705087
rs10899493	menopause	attention deficit or hyperactivity disorder	0.000271575
rs10937153	menopause	attention deficit or hyperactivity disorder	0.000523775
rs11031006	menopause	attention deficit or hyperactivity disorder	0.000684172
rs111724290	menopause	attention deficit or hyperactivity disorder	0.000401865
rs112326803	menopause	attention deficit or hyperactivity disorder	0.000214996
rs113967617	menopause	attention deficit or hyperactivity disorder	0.00025797
rs114314608	menopause	attention deficit or hyperactivity disorder	0.000151329
rs11542373	menopause	attention deficit or hyperactivity disorder	0.000373915
rs11582336	menopause	attention deficit or hyperactivity disorder	0.000247367
rs11613704	menopause	attention deficit or hyperactivity disorder	0.000232107
rs11670032	menopause	attention deficit or hyperactivity disorder	0.00054411
rs11678892	menopause	attention deficit or hyperactivity disorder	0.000174919
rs11699793	menopause	attention deficit or hyperactivity disorder	0.000189075
rs1172821	menopause	attention deficit or hyperactivity disorder	0.00576555
rs117431243	menopause	attention deficit or hyperactivity disorder	0.000309192
rs11767307	menopause	attention deficit or hyperactivity disorder	0.000170254
rs11932376	menopause	attention deficit or hyperactivity disorder	0.00032509
rs12046563	menopause	attention deficit or hyperactivity disorder	0.000251217
rs12206651	menopause	attention deficit or hyperactivity disorder	0.000254363
rs12312134	menopause	attention deficit or hyperactivity disorder	0.00016014
rs12360650	menopause	attention deficit or hyperactivity disorder	0.00015356
rs12605881	menopause	attention deficit or hyperactivity disorder	0.000156465
rs12613800	menopause	attention deficit or hyperactivity disorder	0.000154616
rs12636454	menopause	attention deficit or hyperactivity disorder	0.000212887
rs12651246	menopause	attention deficit or hyperactivity disorder	0.00231565
rs12680437	menopause	attention deficit or hyperactivity disorder	0.000360566
rs12866447	menopause	attention deficit or hyperactivity disorder	0.000171764
rs12868295	menopause	attention deficit or hyperactivity disorder	0.000310458
rs12897414	menopause	attention deficit or hyperactivity disorder	0.000261914
rs12898357	menopause	attention deficit or hyperactivity disorder	0.00107114
rs12983542	menopause	attention deficit or hyperactivity disorder	0.00044809
rs131658	menopause	attention deficit or hyperactivity disorder	0.000179724
rs13170074	menopause	attention deficit or hyperactivity disorder	0.000423375
rs13191715	menopause	attention deficit or hyperactivity disorder	0.000163406
rs1476164	menopause	attention deficit or hyperactivity disorder	0.00020654
rs148807049	menopause	attention deficit or hyperactivity disorder	0.000184792
rs1554934	menopause	attention deficit or hyperactivity disorder	0.000164079
rs1556036	menopause	attention deficit or hyperactivity disorder	0.000317736
rs158673	menopause	attention deficit or hyperactivity disorder	0.00014767
rs16830019	menopause	attention deficit or hyperactivity disorder	0.00036148
rs16991615	menopause	attention deficit or hyperactivity disorder	0.00881475
rs17046015	menopause	attention deficit or hyperactivity disorder	0.000231556
rs17180987	menopause	attention deficit or hyperactivity disorder	0.000281118
rs17206591	menopause	attention deficit or hyperactivity disorder	0.000184136
rs17425341	menopause	attention deficit or hyperactivity disorder	0.000222006
rs17680522	menopause	attention deficit or hyperactivity disorder	0.00043702
rs184540366	menopause	attention deficit or hyperactivity disorder	0.000623694
rs190043078	menopause	attention deficit or hyperactivity disorder	0.000359091
rs1948922	menopause	attention deficit or hyperactivity disorder	0.000277106
rs1969713	menopause	attention deficit or hyperactivity disorder	0.000349056
rs1980236	menopause	attention deficit or hyperactivity disorder	0.000153768
rs1982241	menopause	attention deficit or hyperactivity disorder	0.000179277
rs1986616	menopause	attention deficit or hyperactivity disorder	0.000215999
rs1991401	menopause	attention deficit or hyperactivity disorder	0.00072728
rs2013	menopause	attention deficit or hyperactivity disorder	0.000147614
rs2023776	menopause	attention deficit or hyperactivity disorder	0.000166374
rs2052160	menopause	attention deficit or hyperactivity disorder	0.000361211
rs2056726	menopause	attention deficit or hyperactivity disorder	0.000262464
rs2071887	menopause	attention deficit or hyperactivity disorder	0.000984002
rs2108839	menopause	attention deficit or hyperactivity disorder	0.000530796
rs2139178	menopause	attention deficit or hyperactivity disorder	0.00139033
rs2241584	menopause	attention deficit or hyperactivity disorder	0.000811559
rs2277339	menopause	attention deficit or hyperactivity disorder	0.00175065
rs2298423	menopause	attention deficit or hyperactivity disorder	0.000685394
rs2380209	menopause	attention deficit or hyperactivity disorder	0.000155503
rs2688198	menopause	attention deficit or hyperactivity disorder	0.000265488
rs2720044	menopause	attention deficit or hyperactivity disorder	0.00138828
rs2736609	menopause	attention deficit or hyperactivity disorder	0.000198862
rs2755211	menopause	attention deficit or hyperactivity disorder	0.000155806
rs2808611	menopause	attention deficit or hyperactivity disorder	0.000228023
rs2817019	menopause	attention deficit or hyperactivity disorder	0.00027239
rs2834747	menopause	attention deficit or hyperactivity disorder	0.000238174
rs28416520	menopause	attention deficit or hyperactivity disorder	0.000941025
rs2844466	menopause	attention deficit or hyperactivity disorder	0.00203226
rs28652789	menopause	attention deficit or hyperactivity disorder	0.000228597
rs2885255	menopause	attention deficit or hyperactivity disorder	0.000165849
rs289817	menopause	attention deficit or hyperactivity disorder	0.000225307
rs2941520	menopause	attention deficit or hyperactivity disorder	0.000470895
rs299189	menopause	attention deficit or hyperactivity disorder	0.000324414
rs33650	menopause	attention deficit or hyperactivity disorder	0.00145564
rs34088222	menopause	attention deficit or hyperactivity disorder	0.000209375
rs344018	menopause	attention deficit or hyperactivity disorder	0.00029605
rs34856659	menopause	attention deficit or hyperactivity disorder	0.000702167
rs35067339	menopause	attention deficit or hyperactivity disorder	0.000688988
rs353478	menopause	attention deficit or hyperactivity disorder	0.00346522
rs35536133	menopause	attention deficit or hyperactivity disorder	0.000170218
rs3807306	menopause	attention deficit or hyperactivity disorder	0.000209021
rs3857226	menopause	attention deficit or hyperactivity disorder	0.000219619
rs424223	menopause	attention deficit or hyperactivity disorder	0.000259199
rs4278157	menopause	attention deficit or hyperactivity disorder	0.000306495
rs4302219	menopause	attention deficit or hyperactivity disorder	0.000210077
rs4471804	menopause	attention deficit or hyperactivity disorder	0.000160284
rs4544401	menopause	attention deficit or hyperactivity disorder	0.0010747
rs4653680	menopause	attention deficit or hyperactivity disorder	0.000234999
rs4679244	menopause	attention deficit or hyperactivity disorder	0.000384899
rs4709363	menopause	attention deficit or hyperactivity disorder	0.000150338
rs483508	menopause	attention deficit or hyperactivity disorder	0.000440791
rs4879656	menopause	attention deficit or hyperactivity disorder	0.000567515
rs4888019	menopause	attention deficit or hyperactivity disorder	0.000152674
rs4910053	menopause	attention deficit or hyperactivity disorder	0.000152801
rs5030755	menopause	attention deficit or hyperactivity disorder	0.000223152
rs531787	menopause	attention deficit or hyperactivity disorder	0.000420862
rs532631	menopause	attention deficit or hyperactivity disorder	0.000200208
rs55863203	menopause	attention deficit or hyperactivity disorder	0.000202333
rs55873183	menopause	attention deficit or hyperactivity disorder	0.000265196
rs55884940	menopause	attention deficit or hyperactivity disorder	0.000200812
rs56193985	menopause	attention deficit or hyperactivity disorder	0.0003662
rs56401314	menopause	attention deficit or hyperactivity disorder	0.000179652
rs57048293	menopause	attention deficit or hyperactivity disorder	0.000156437
rs59979850	menopause	attention deficit or hyperactivity disorder	0.000311456
rs61488898	menopause	attention deficit or hyperactivity disorder	0.000403177
rs62156756	menopause	attention deficit or hyperactivity disorder	0.000879372
rs62260741	menopause	attention deficit or hyperactivity disorder	0.000184957
rs638007	menopause	attention deficit or hyperactivity disorder	0.00018744
rs6430545	menopause	attention deficit or hyperactivity disorder	0.000306763
rs66670205	menopause	attention deficit or hyperactivity disorder	0.000198261
rs6793835	menopause	attention deficit or hyperactivity disorder	0.000518691
rs6810489	menopause	attention deficit or hyperactivity disorder	0.000265733
rs6824237	menopause	attention deficit or hyperactivity disorder	0.000151387
rs7087644	menopause	attention deficit or hyperactivity disorder	0.000446886
rs7091889	menopause	attention deficit or hyperactivity disorder	0.000331932
rs7114571	menopause	attention deficit or hyperactivity disorder	0.000548387
rs71579323	menopause	attention deficit or hyperactivity disorder	0.00015381
rs716886	menopause	attention deficit or hyperactivity disorder	0.000214075
rs7266248	menopause	attention deficit or hyperactivity disorder	0.000286025
rs72708144	menopause	attention deficit or hyperactivity disorder	0.000402606
rs72764660	menopause	attention deficit or hyperactivity disorder	0.000152525
rs72886832	menopause	attention deficit or hyperactivity disorder	0.000151304
rs728900	menopause	attention deficit or hyperactivity disorder	0.000658767
rs72934556	menopause	attention deficit or hyperactivity disorder	0.000151746
rs73037453	menopause	attention deficit or hyperactivity disorder	0.000383385
rs7322160	menopause	attention deficit or hyperactivity disorder	0.00105758
rs73264416	menopause	attention deficit or hyperactivity disorder	0.000265124
rs74122419	menopause	attention deficit or hyperactivity disorder	0.000198759
rs746748	menopause	attention deficit or hyperactivity disorder	0.00039353
rs74701710	menopause	attention deficit or hyperactivity disorder	0.000322561
rs74828745	menopause	attention deficit or hyperactivity disorder	0.000265851
rs74896614	menopause	attention deficit or hyperactivity disorder	0.000184907
rs7539755	menopause	attention deficit or hyperactivity disorder	0.000344128
rs7558434	menopause	attention deficit or hyperactivity disorder	0.000165265
rs75770066	menopause	attention deficit or hyperactivity disorder	0.00344103
rs7610102	menopause	attention deficit or hyperactivity disorder	0.000184475
rs76540949	menopause	attention deficit or hyperactivity disorder	0.000663566
rs76928871	menopause	attention deficit or hyperactivity disorder	0.0008107
rs77100210	menopause	attention deficit or hyperactivity disorder	0.00102673
rs7728833	menopause	attention deficit or hyperactivity disorder	0.00021438
rs7744622	menopause	attention deficit or hyperactivity disorder	0.000607629
rs780088	menopause	attention deficit or hyperactivity disorder	0.00129615
rs79719545	menopause	attention deficit or hyperactivity disorder	0.000153726
rs799903	menopause	attention deficit or hyperactivity disorder	0.000923766
rs8025068	menopause	attention deficit or hyperactivity disorder	0.000154707
rs828911	menopause	attention deficit or hyperactivity disorder	0.000328477
rs864186	menopause	attention deficit or hyperactivity disorder	0.00038709
rs907694	menopause	attention deficit or hyperactivity disorder	0.000261027
rs9295316	menopause	attention deficit or hyperactivity disorder	0.000175804
rs933941	menopause	attention deficit or hyperactivity disorder	0.000248973
rs946351	menopause	attention deficit or hyperactivity disorder	0.00161782
rs9490289	menopause	attention deficit or hyperactivity disorder	0.000218151
rs9525326	menopause	attention deficit or hyperactivity disorder	0.000192652
rs9614666	menopause	attention deficit or hyperactivity disorder	0.000183731
rs9796	menopause	attention deficit or hyperactivity disorder	0.00109403
rs9804881	menopause	attention deficit or hyperactivity disorder	0.000178719
rs9879207	menopause	attention deficit or hyperactivity disorder	0.000158915
rs9968117	menopause	attention deficit or hyperactivity disorder	0.000157786
rs9987297	menopause	attention deficit or hyperactivity disorder	0.00015907
rs9990489	menopause	attention deficit or hyperactivity disorder	0.000301007
rs10445366	Age at first birth	Autism spectrum disorder	7.81694e-05
rs10752613	Age at first birth	Autism spectrum disorder	9.0501e-05
rs10786831	Age at first birth	Autism spectrum disorder	5.86158e-05
rs10941692	Age at first birth	Autism spectrum disorder	6.98418e-05
rs10962552	Age at first birth	Autism spectrum disorder	5.61921e-05
rs11081529	Age at first birth	Autism spectrum disorder	6.65297e-05
rs11167753	Age at first birth	Autism spectrum disorder	6.06846e-05
rs112282597	Age at first birth	Autism spectrum disorder	5.84626e-05
rs11242222	Age at first birth	Autism spectrum disorder	5.8235e-05
rs11249939	Age at first birth	Autism spectrum disorder	7.52983e-05
rs112512729	Age at first birth	Autism spectrum disorder	5.60061e-05
rs113247159	Age at first birth	Autism spectrum disorder	5.72238e-05
rs11774212	Age at first birth	Autism spectrum disorder	6.06758e-05
rs11887646	Age at first birth	Autism spectrum disorder	7.33925e-05
rs11915934	Age at first birth	Autism spectrum disorder	6.59445e-05
rs12407439	Age at first birth	Autism spectrum disorder	5.49847e-05
rs12815613	Age at first birth	Autism spectrum disorder	6.22685e-05
rs13319205	Age at first birth	Autism spectrum disorder	6.84076e-05
rs13413037	Age at first birth	Autism spectrum disorder	6.5172e-05
rs142800469	Age at first birth	Autism spectrum disorder	5.9355e-05
rs1430901	Age at first birth	Autism spectrum disorder	6.72603e-05
rs1464534	Age at first birth	Autism spectrum disorder	6.90122e-05
rs1590949	Age at first birth	Autism spectrum disorder	6.93651e-05
rs1702877	Age at first birth	Autism spectrum disorder	6.95011e-05
rs17314804	Age at first birth	Autism spectrum disorder	8.94357e-05
rs17391694	Age at first birth	Autism spectrum disorder	6.96209e-05
rs17731405	Age at first birth	Autism spectrum disorder	5.9793e-05
rs1859100	Age at first birth	Autism spectrum disorder	6.05587e-05
rs2069278	Age at first birth	Autism spectrum disorder	6.49463e-05
rs2253763	Age at first birth	Autism spectrum disorder	5.46874e-05
rs2347867	Age at first birth	Autism spectrum disorder	0.000136547
rs2530597	Age at first birth	Autism spectrum disorder	5.90006e-05
rs2906457	Age at first birth	Autism spectrum disorder	7.31247e-05
rs293566	Age at first birth	Autism spectrum disorder	9.05087e-05
rs33920398	Age at first birth	Autism spectrum disorder	5.59113e-05
rs34137317	Age at first birth	Autism spectrum disorder	7.0401e-05
rs359271	Age at first birth	Autism spectrum disorder	7.41955e-05
rs4244533	Age at first birth	Autism spectrum disorder	6.72381e-05
rs4443016	Age at first birth	Autism spectrum disorder	0.000101718
rs55988458	Age at first birth	Autism spectrum disorder	6.85536e-05
rs57432042	Age at first birth	Autism spectrum disorder	5.54097e-05
rs5763436	Age at first birth	Autism spectrum disorder	5.75057e-05
rs590076	Age at first birth	Autism spectrum disorder	6.24104e-05
rs60222682	Age at first birth	Autism spectrum disorder	5.615e-05
rs61750814	Age at first birth	Autism spectrum disorder	7.01289e-05
rs62261746	Age at first birth	Autism spectrum disorder	5.64982e-05
rs6574018	Age at first birth	Autism spectrum disorder	5.69385e-05
rs6585429	Age at first birth	Autism spectrum disorder	8.452e-05
rs6677536	Age at first birth	Autism spectrum disorder	5.52159e-05
rs6908444	Age at first birth	Autism spectrum disorder	5.5122e-05
rs6923535	Age at first birth	Autism spectrum disorder	5.75833e-05
rs693691	Age at first birth	Autism spectrum disorder	5.99196e-05
rs72704712	Age at first birth	Autism spectrum disorder	8.0449e-05
rs72779695	Age at first birth	Autism spectrum disorder	6.31441e-05
rs7359501	Age at first birth	Autism spectrum disorder	6.65416e-05
rs7516843	Age at first birth	Autism spectrum disorder	7.30783e-05
rs78928669	Age at first birth	Autism spectrum disorder	5.53648e-05
rs7958796	Age at first birth	Autism spectrum disorder	8.25079e-05
rs80153284	Age at first birth	Autism spectrum disorder	5.83846e-05
rs8030494	Age at first birth	Autism spectrum disorder	5.93616e-05
rs9401333	Age at first birth	Autism spectrum disorder	8.97382e-05
rs9540715	Age at first birth	Autism spectrum disorder	6.36807e-05
rs9818010	Age at first birth	Autism spectrum disorder	7.02637e-05
rs9838987	Age at first birth	Autism spectrum disorder	0.000264722
rs10104523	Age at first sexual intercourse	Autism spectrum disorder	8.63329e-05
rs10469020	Age at first sexual intercourse	Autism spectrum disorder	8.20651e-05
rs10516875	Age at first sexual intercourse	Autism spectrum disorder	9.56977e-05
rs10749233	Age at first sexual intercourse	Autism spectrum disorder	0.000133794
rs10853981	Age at first sexual intercourse	Autism spectrum disorder	7.86634e-05
rs10858054	Age at first sexual intercourse	Autism spectrum disorder	7.66397e-05
rs10871582	Age at first sexual intercourse	Autism spectrum disorder	0.00012171
rs10880086	Age at first sexual intercourse	Autism spectrum disorder	0.000103076
rs10922907	Age at first sexual intercourse	Autism spectrum disorder	0.000254014
rs10955084	Age at first sexual intercourse	Autism spectrum disorder	9.79272e-05
rs10992812	Age at first sexual intercourse	Autism spectrum disorder	7.61262e-05
rs11240331	Age at first sexual intercourse	Autism spectrum disorder	8.56325e-05
rs112523595	Age at first sexual intercourse	Autism spectrum disorder	0.000299426
rs112633616	Age at first sexual intercourse	Autism spectrum disorder	0.000111458
rs112880127	Age at first sexual intercourse	Autism spectrum disorder	7.31894e-05
rs113247159	Age at first sexual intercourse	Autism spectrum disorder	0.000106322
rs113338260	Age at first sexual intercourse	Autism spectrum disorder	8.93914e-05
rs1156981	Age at first sexual intercourse	Autism spectrum disorder	8.80255e-05
rs11678980	Age at first sexual intercourse	Autism spectrum disorder	8.21732e-05
rs11688027	Age at first sexual intercourse	Autism spectrum disorder	7.89194e-05
rs11729080	Age at first sexual intercourse	Autism spectrum disorder	0.000170117
rs117831144	Age at first sexual intercourse	Autism spectrum disorder	7.78661e-05
rs11866420	Age at first sexual intercourse	Autism spectrum disorder	0.000161047
rs12049116	Age at first sexual intercourse	Autism spectrum disorder	9.18071e-05
rs12147463	Age at first sexual intercourse	Autism spectrum disorder	0.000151891
rs12203592	Age at first sexual intercourse	Autism spectrum disorder	7.29659e-05
rs12204714	Age at first sexual intercourse	Autism spectrum disorder	0.000431401
rs1226414	Age at first sexual intercourse	Autism spectrum disorder	0.000118325
rs12292980	Age at first sexual intercourse	Autism spectrum disorder	8.38625e-05
rs12376530	Age at first sexual intercourse	Autism spectrum disorder	9.18577e-05
rs12448731	Age at first sexual intercourse	Autism spectrum disorder	8.95915e-05
rs12463727	Age at first sexual intercourse	Autism spectrum disorder	0.000113447
rs12511982	Age at first sexual intercourse	Autism spectrum disorder	7.54686e-05
rs12523097	Age at first sexual intercourse	Autism spectrum disorder	9.05952e-05
rs12523398	Age at first sexual intercourse	Autism spectrum disorder	0.000165551
rs12554512	Age at first sexual intercourse	Autism spectrum disorder	9.05952e-05
rs12653396	Age at first sexual intercourse	Autism spectrum disorder	0.00022595
rs12714592	Age at first sexual intercourse	Autism spectrum disorder	0.00022398
rs12714702	Age at first sexual intercourse	Autism spectrum disorder	0.000187964
rs12878359	Age at first sexual intercourse	Autism spectrum disorder	0.000102463
rs12907546	Age at first sexual intercourse	Autism spectrum disorder	0.000207455
rs13175535	Age at first sexual intercourse	Autism spectrum disorder	7.43317e-05
rs13178956	Age at first sexual intercourse	Autism spectrum disorder	0.000117505
rs1320138	Age at first sexual intercourse	Autism spectrum disorder	0.000124989
rs1320330	Age at first sexual intercourse	Autism spectrum disorder	0.000109372
rs13280592	Age at first sexual intercourse	Autism spectrum disorder	8.54199e-05
rs13307225	Age at first sexual intercourse	Autism spectrum disorder	0.000103455
rs13394795	Age at first sexual intercourse	Autism spectrum disorder	7.84504e-05
rs1368546	Age at first sexual intercourse	Autism spectrum disorder	0.000155347
rs1392816	Age at first sexual intercourse	Autism spectrum disorder	0.000164903
rs141547796	Age at first sexual intercourse	Autism spectrum disorder	0.00018293
rs147633738	Age at first sexual intercourse	Autism spectrum disorder	8.35484e-05
rs147725178	Age at first sexual intercourse	Autism spectrum disorder	8.13385e-05
rs1547351	Age at first sexual intercourse	Autism spectrum disorder	8.63329e-05
rs1585634	Age at first sexual intercourse	Autism spectrum disorder	7.93536e-05
rs1609598	Age at first sexual intercourse	Autism spectrum disorder	7.73896e-05
rs1866710	Age at first sexual intercourse	Autism spectrum disorder	0.000104199
rs186723454	Age at first sexual intercourse	Autism spectrum disorder	0.000100209
rs191242857	Age at first sexual intercourse	Autism spectrum disorder	8.12422e-05
rs1925686	Age at first sexual intercourse	Autism spectrum disorder	8.63329e-05
rs1931263	Age at first sexual intercourse	Autism spectrum disorder	7.81162e-05
rs1962545	Age at first sexual intercourse	Autism spectrum disorder	8.77422e-05
rs1991651	Age at first sexual intercourse	Autism spectrum disorder	0.000189001
rs1995181	Age at first sexual intercourse	Autism spectrum disorder	8.35484e-05
rs2084572	Age at first sexual intercourse	Autism spectrum disorder	0.000111844
rs2091377	Age at first sexual intercourse	Autism spectrum disorder	7.94572e-05
rs2093623	Age at first sexual intercourse	Autism spectrum disorder	0.000110252
rs2130894	Age at first sexual intercourse	Autism spectrum disorder	7.49773e-05
rs215639	Age at first sexual intercourse	Autism spectrum disorder	8.92279e-05
rs2174752	Age at first sexual intercourse	Autism spectrum disorder	9.34938e-05
rs2176337	Age at first sexual intercourse	Autism spectrum disorder	0.000118549
rs2188151	Age at first sexual intercourse	Autism spectrum disorder	0.000251613
rs222440	Age at first sexual intercourse	Autism spectrum disorder	9.97629e-05
rs2274568	Age at first sexual intercourse	Autism spectrum disorder	9.49602e-05
rs2279574	Age at first sexual intercourse	Autism spectrum disorder	8.08095e-05
rs2406374	Age at first sexual intercourse	Autism spectrum disorder	0.000100458
rs2612030	Age at first sexual intercourse	Autism spectrum disorder	0.000184871
rs2650705	Age at first sexual intercourse	Autism spectrum disorder	8.84512e-05
rs28406364	Age at first sexual intercourse	Autism spectrum disorder	0.000155347
rs28929474	Age at first sexual intercourse	Autism spectrum disorder	7.953e-05
rs2974311	Age at first sexual intercourse	Autism spectrum disorder	9.79272e-05
rs3007104	Age at first sexual intercourse	Autism spectrum disorder	0.000124989
rs341521	Age at first sexual intercourse	Autism spectrum disorder	0.000120262
rs34155040	Age at first sexual intercourse	Autism spectrum disorder	0.000115062
rs3447	Age at first sexual intercourse	Autism spectrum disorder	9.37458e-05
rs34517439	Age at first sexual intercourse	Autism spectrum disorder	9.34482e-05
rs34606772	Age at first sexual intercourse	Autism spectrum disorder	7.94572e-05
rs34804222	Age at first sexual intercourse	Autism spectrum disorder	0.000130107
rs34811474	Age at first sexual intercourse	Autism spectrum disorder	0.000104963
rs35077383	Age at first sexual intercourse	Autism spectrum disorder	6.90492e-05
rs35851551	Age at first sexual intercourse	Autism spectrum disorder	0.000132807
rs359271	Age at first sexual intercourse	Autism spectrum disorder	0.00018693
rs3896224	Age at first sexual intercourse	Autism spectrum disorder	0.000223685
rs410520	Age at first sexual intercourse	Autism spectrum disorder	7.28666e-05
rs4246175	Age at first sexual intercourse	Autism spectrum disorder	0.000107814
rs435538	Age at first sexual intercourse	Autism spectrum disorder	0.000126259
rs4439537	Age at first sexual intercourse	Autism spectrum disorder	9.94279e-05
rs4569188	Age at first sexual intercourse	Autism spectrum disorder	9.47596e-05
rs4602427	Age at first sexual intercourse	Autism spectrum disorder	0.00011013
rs4702	Age at first sexual intercourse	Autism spectrum disorder	0.000168806
rs4709807	Age at first sexual intercourse	Autism spectrum disorder	8.32035e-05
rs4728298	Age at first sexual intercourse	Autism spectrum disorder	0.000143507
rs4800204	Age at first sexual intercourse	Autism spectrum disorder	8.9163e-05
rs4809230	Age at first sexual intercourse	Autism spectrum disorder	8.82874e-05
rs4868800	Age at first sexual intercourse	Autism spectrum disorder	9.34938e-05
rs4952343	Age at first sexual intercourse	Autism spectrum disorder	9.05952e-05
rs4961705	Age at first sexual intercourse	Autism spectrum disorder	8.78709e-05
rs56306056	Age at first sexual intercourse	Autism spectrum disorder	9.92472e-05
rs56392241	Age at first sexual intercourse	Autism spectrum disorder	0.000111844
rs58938116	Age at first sexual intercourse	Autism spectrum disorder	9.83013e-05
rs590414	Age at first sexual intercourse	Autism spectrum disorder	0.000103998
rs592278	Age at first sexual intercourse	Autism spectrum disorder	8.9163e-05
rs6058613	Age at first sexual intercourse	Autism spectrum disorder	9.38593e-05
rs60775983	Age at first sexual intercourse	Autism spectrum disorder	9.4808e-05
rs61856978	Age at first sexual intercourse	Autism spectrum disorder	0.000123306
rs62134195	Age at first sexual intercourse	Autism spectrum disorder	9.41128e-05
rs62439690	Age at first sexual intercourse	Autism spectrum disorder	0.000104963
rs6504551	Age at first sexual intercourse	Autism spectrum disorder	0.000105612
rs6517512	Age at first sexual intercourse	Autism spectrum disorder	7.61262e-05
rs6564268	Age at first sexual intercourse	Autism spectrum disorder	8.7931e-05
rs6586405	Age at first sexual intercourse	Autism spectrum disorder	7.73896e-05
rs6719762	Age at first sexual intercourse	Autism spectrum disorder	0.000278655
rs6744794	Age at first sexual intercourse	Autism spectrum disorder	0.000208152
rs6747099	Age at first sexual intercourse	Autism spectrum disorder	8.63329e-05
rs6748341	Age at first sexual intercourse	Autism spectrum disorder	0.00011543
rs67723420	Age at first sexual intercourse	Autism spectrum disorder	0.000121634
rs6978112	Age at first sexual intercourse	Autism spectrum disorder	0.000142448
rs7008955	Age at first sexual intercourse	Autism spectrum disorder	7.67867e-05
rs702	Age at first sexual intercourse	Autism spectrum disorder	0.000105157
rs705240	Age at first sexual intercourse	Autism spectrum disorder	7.76718e-05
rs7079070	Age at first sexual intercourse	Autism spectrum disorder	0.000155347
rs7091634	Age at first sexual intercourse	Autism spectrum disorder	8.9163e-05
rs7110863	Age at first sexual intercourse	Autism spectrum disorder	0.000135328
rs714393	Age at first sexual intercourse	Autism spectrum disorder	9.05952e-05
rs7151954	Age at first sexual intercourse	Autism spectrum disorder	0.000161047
rs7152323	Age at first sexual intercourse	Autism spectrum disorder	0.000138865
rs7167444	Age at first sexual intercourse	Autism spectrum disorder	8.32035e-05
rs7188873	Age at first sexual intercourse	Autism spectrum disorder	0.000121634
rs7201310	Age at first sexual intercourse	Autism spectrum disorder	6.96509e-05
rs7236339	Age at first sexual intercourse	Autism spectrum disorder	0.000162661
rs72674824	Age at first sexual intercourse	Autism spectrum disorder	8.20021e-05
rs72887338	Age at first sexual intercourse	Autism spectrum disorder	0.000151605
rs7381195	Age at first sexual intercourse	Autism spectrum disorder	0.000105544
rs7452074	Age at first sexual intercourse	Autism spectrum disorder	9.34938e-05
rs74737734	Age at first sexual intercourse	Autism spectrum disorder	7.65594e-05
rs7476	Age at first sexual intercourse	Autism spectrum disorder	0.000101908
rs7503604	Age at first sexual intercourse	Autism spectrum disorder	9.49602e-05
rs7525548	Age at first sexual intercourse	Autism spectrum disorder	0.000119974
rs7566527	Age at first sexual intercourse	Autism spectrum disorder	0.000107102
rs7575189	Age at first sexual intercourse	Autism spectrum disorder	0.00015347
rs7618715	Age at first sexual intercourse	Autism spectrum disorder	9.05952e-05
rs763053	Age at first sexual intercourse	Autism spectrum disorder	0.000106977
rs76513770	Age at first sexual intercourse	Autism spectrum disorder	0.000150826
rs766406	Age at first sexual intercourse	Autism spectrum disorder	0.000103998
rs7671317	Age at first sexual intercourse	Autism spectrum disorder	7.73896e-05
rs767943	Age at first sexual intercourse	Autism spectrum disorder	0.000127749
rs7704530	Age at first sexual intercourse	Autism spectrum disorder	7.79422e-05
rs7783012	Age at first sexual intercourse	Autism spectrum disorder	0.00021919
rs7785195	Age at first sexual intercourse	Autism spectrum disorder	0.00010484
rs7804551	Age at first sexual intercourse	Autism spectrum disorder	0.000152826
rs7815125	Age at first sexual intercourse	Autism spectrum disorder	0.000110604
rs7824756	Age at first sexual intercourse	Autism spectrum disorder	0.000114288
rs783544	Age at first sexual intercourse	Autism spectrum disorder	9.56977e-05
rs7909331	Age at first sexual intercourse	Autism spectrum disorder	7.81162e-05
rs79269403	Age at first sexual intercourse	Autism spectrum disorder	0.000170853
rs7927195	Age at first sexual intercourse	Autism spectrum disorder	0.000131836
rs7942078	Age at first sexual intercourse	Autism spectrum disorder	0.000134769
rs794375	Age at first sexual intercourse	Autism spectrum disorder	0.000115062
rs7955865	Age at first sexual intercourse	Autism spectrum disorder	9.33611e-05
rs7972441	Age at first sexual intercourse	Autism spectrum disorder	0.00011543
rs803679	Age at first sexual intercourse	Autism spectrum disorder	0.000123306
rs807478	Age at first sexual intercourse	Autism spectrum disorder	8.49349e-05
rs809955	Age at first sexual intercourse	Autism spectrum disorder	0.000140651
rs8180995	Age at first sexual intercourse	Autism spectrum disorder	8.49349e-05
rs838042	Age at first sexual intercourse	Autism spectrum disorder	0.000136448
rs9403187	Age at first sexual intercourse	Autism spectrum disorder	0.00011543
rs9514600	Age at first sexual intercourse	Autism spectrum disorder	7.41619e-05
rs9536994	Age at first sexual intercourse	Autism spectrum disorder	8.12422e-05
rs9538248	Age at first sexual intercourse	Autism spectrum disorder	0.000131442
rs9581878	Age at first sexual intercourse	Autism spectrum disorder	0.000110728
rs9643087	Age at first sexual intercourse	Autism spectrum disorder	0.000103998
rs9809849	Age at first sexual intercourse	Autism spectrum disorder	0.000111844
rs9923553	Age at first sexual intercourse	Autism spectrum disorder	9.19128e-05
rs993700	Age at first sexual intercourse	Autism spectrum disorder	9.92472e-05
rs12250380	Age at last live birth	Autism spectrum disorder	0.000202709
rs1267490	Age at last live birth	Autism spectrum disorder	0.000184174
rs2208082	Age at last live birth	Autism spectrum disorder	0.000180589
rs359253	Age at last live birth	Autism spectrum disorder	0.000235429
rs6446187	Age at last live birth	Autism spectrum disorder	0.000437196
rs10011174	menarche	Autism spectrum disorder	0.000123921
rs10049090	menarche	Autism spectrum disorder	0.000237802
rs10134333	menarche	Autism spectrum disorder	0.000133535
rs10156597	menarche	Autism spectrum disorder	0.00191499
rs10237306	menarche	Autism spectrum disorder	0.000168867
rs107068	menarche	Autism spectrum disorder	0.000194909
rs10746733	menarche	Autism spectrum disorder	0.000353457
rs10766075	menarche	Autism spectrum disorder	0.000370199
rs1079866	menarche	Autism spectrum disorder	0.000529495
rs10821141	menarche	Autism spectrum disorder	0.000147941
rs10931831	menarche	Autism spectrum disorder	0.000542952
rs10934420	menarche	Autism spectrum disorder	0.000632461
rs10938397	menarche	Autism spectrum disorder	0.000351871
rs11062204	menarche	Autism spectrum disorder	0.00011805
rs11065822	menarche	Autism spectrum disorder	0.000118519
rs11070591	menarche	Autism spectrum disorder	0.000160955
rs11140404	menarche	Autism spectrum disorder	0.000164078
rs11164373	menarche	Autism spectrum disorder	0.000203578
rs11165924	menarche	Autism spectrum disorder	0.000208351
rs11188656	menarche	Autism spectrum disorder	0.000300829
rs11240695	menarche	Autism spectrum disorder	0.0001792
rs1126930	menarche	Autism spectrum disorder	0.00014313
rs11575886	menarche	Autism spectrum disorder	0.00015961
rs11662362	menarche	Autism spectrum disorder	0.000223205
rs11673135	menarche	Autism spectrum disorder	0.000117957
rs11741790	menarche	Autism spectrum disorder	0.000139053
rs11889802	menarche	Autism spectrum disorder	0.000117973
rs12125335	menarche	Autism spectrum disorder	0.000223417
rs12168307	menarche	Autism spectrum disorder	0.000185028
rs12350773	menarche	Autism spectrum disorder	0.000117957
rs12453699	menarche	Autism spectrum disorder	0.000216985
rs1254333	menarche	Autism spectrum disorder	0.000536186
rs12549420	menarche	Autism spectrum disorder	0.000204738
rs12574034	menarche	Autism spectrum disorder	0.000147217
rs12588141	menarche	Autism spectrum disorder	0.000181252
rs12603280	menarche	Autism spectrum disorder	0.000189247
rs12663002	menarche	Autism spectrum disorder	0.000168677
rs13120031	menarche	Autism spectrum disorder	0.000123276
rs13218577	menarche	Autism spectrum disorder	0.000139523
rs1356379	menarche	Autism spectrum disorder	0.000258837
rs138625771	menarche	Autism spectrum disorder	0.000339334
rs141164370	menarche	Autism spectrum disorder	0.000130376
rs1414186	menarche	Autism spectrum disorder	0.000236012
rs142058842	menarche	Autism spectrum disorder	0.000610109
rs1437048	menarche	Autism spectrum disorder	0.000393371
rs1469039	menarche	Autism spectrum disorder	0.000216298
rs148276553	menarche	Autism spectrum disorder	0.000129364
rs16918378	menarche	Autism spectrum disorder	0.000223267
rs16937956	menarche	Autism spectrum disorder	0.000282457
rs17035311	menarche	Autism spectrum disorder	0.000135397
rs1704528	menarche	Autism spectrum disorder	0.00043563
rs17220111	menarche	Autism spectrum disorder	0.000170225
rs17270153	menarche	Autism spectrum disorder	0.000268555
rs17328643	menarche	Autism spectrum disorder	0.000132303
rs17351032	menarche	Autism spectrum disorder	0.000126878
rs1984870	menarche	Autism spectrum disorder	0.000354065
rs1992645	menarche	Autism spectrum disorder	0.000166758
rs2042067	menarche	Autism spectrum disorder	0.000169203
rs2236129	menarche	Autism spectrum disorder	0.000123093
rs2240330	menarche	Autism spectrum disorder	0.000163323
rs2267812	menarche	Autism spectrum disorder	0.000214784
rs2300922	menarche	Autism spectrum disorder	0.00039386
rs2306363	menarche	Autism spectrum disorder	0.000126635
rs2312205	menarche	Autism spectrum disorder	0.000140414
rs2329883	menarche	Autism spectrum disorder	0.000142772
rs244420	menarche	Autism spectrum disorder	0.000611147
rs2461794	menarche	Autism spectrum disorder	0.000193627
rs247520	menarche	Autism spectrum disorder	0.0002178
rs2684839	menarche	Autism spectrum disorder	0.000479672
rs2770752	menarche	Autism spectrum disorder	0.000120611
rs2770957	menarche	Autism spectrum disorder	0.000169641
rs28366312	menarche	Autism spectrum disorder	0.000130454
rs2836950	menarche	Autism spectrum disorder	0.00020439
rs28374463	menarche	Autism spectrum disorder	0.000178823
rs28532925	menarche	Autism spectrum disorder	0.000131398
rs2858084	menarche	Autism spectrum disorder	0.000123307
rs3001723	menarche	Autism spectrum disorder	0.000257737
rs302719	menarche	Autism spectrum disorder	0.000143089
rs3101341	menarche	Autism spectrum disorder	0.000248971
rs3113862	menarche	Autism spectrum disorder	0.000290746
rs3197999	menarche	Autism spectrum disorder	0.000134712
rs34635213	menarche	Autism spectrum disorder	0.000182329
rs35142762	menarche	Autism spectrum disorder	0.000614377
rs35330978	menarche	Autism spectrum disorder	0.000288779
rs35935052	menarche	Autism spectrum disorder	0.000196935
rs3733632	menarche	Autism spectrum disorder	0.000345016
rs3764002	menarche	Autism spectrum disorder	0.000122023
rs3767357	menarche	Autism spectrum disorder	0.000637146
rs4242497	menarche	Autism spectrum disorder	0.000217924
rs4293126	menarche	Autism spectrum disorder	0.000784879
rs4402316	menarche	Autism spectrum disorder	0.000151983
rs4421065	menarche	Autism spectrum disorder	0.000118004
rs4483850	menarche	Autism spectrum disorder	0.000135827
rs4551461	menarche	Autism spectrum disorder	0.000172851
rs4735765	menarche	Autism spectrum disorder	0.000348383
rs4746113	menarche	Autism spectrum disorder	0.000122511
rs4776970	menarche	Autism spectrum disorder	0.000376498
rs4801809	menarche	Autism spectrum disorder	0.00011957
rs4836984	menarche	Autism spectrum disorder	0.000203259
rs4897178	menarche	Autism spectrum disorder	0.000331256
rs494469	menarche	Autism spectrum disorder	0.00013023
rs4945266	menarche	Autism spectrum disorder	0.000233579
rs506589	menarche	Autism spectrum disorder	0.000661687
rs55680968	menarche	Autism spectrum disorder	0.000120144
rs55744603	menarche	Autism spectrum disorder	0.000131515
rs582780	menarche	Autism spectrum disorder	0.000121639
rs59072247	menarche	Autism spectrum disorder	0.000274624
rs59086897	menarche	Autism spectrum disorder	0.000166168
rs59153096	menarche	Autism spectrum disorder	0.00015223
rs60021783	menarche	Autism spectrum disorder	0.000185391
rs6011149	menarche	Autism spectrum disorder	0.000123184
rs6027163	menarche	Autism spectrum disorder	0.000183213
rs6044650	menarche	Autism spectrum disorder	0.000169541
rs6132291	menarche	Autism spectrum disorder	0.000121155
rs61371450	menarche	Autism spectrum disorder	0.000149879
rs61846901	menarche	Autism spectrum disorder	0.000130518
rs6185	menarche	Autism spectrum disorder	0.000141422
rs62000036	menarche	Autism spectrum disorder	0.000424717
rs62229372	menarche	Autism spectrum disorder	0.000181953
rs62316795	menarche	Autism spectrum disorder	0.000168958
rs62360526	menarche	Autism spectrum disorder	0.00012149
rs62379978	menarche	Autism spectrum disorder	0.000451729
rs62414763	menarche	Autism spectrum disorder	0.000212337
rs6597884	menarche	Autism spectrum disorder	0.000172008
rs66752974	menarche	Autism spectrum disorder	0.00017463
rs6690871	menarche	Autism spectrum disorder	0.000454509
rs6704684	menarche	Autism spectrum disorder	0.000624979
rs67103685	menarche	Autism spectrum disorder	0.00015206
rs6714523	menarche	Autism spectrum disorder	0.000199273
rs6758290	menarche	Autism spectrum disorder	0.000343124
rs67679562	menarche	Autism spectrum disorder	0.000120743
rs67771234	menarche	Autism spectrum disorder	0.000121417
rs6830893	menarche	Autism spectrum disorder	0.000181536
rs6901192	menarche	Autism spectrum disorder	0.000211501
rs6925777	menarche	Autism spectrum disorder	0.00027964
rs6931884	menarche	Autism spectrum disorder	0.000373172
rs6933660	menarche	Autism spectrum disorder	0.000208997
rs6968642	menarche	Autism spectrum disorder	0.000138431
rs7127507	menarche	Autism spectrum disorder	0.000201755
rs7132908	menarche	Autism spectrum disorder	0.000338422
rs71627577	menarche	Autism spectrum disorder	0.000184682
rs724392	menarche	Autism spectrum disorder	0.000362662
rs7256078	menarche	Autism spectrum disorder	0.000440242
rs7263080	menarche	Autism spectrum disorder	0.000128343
rs7273470	menarche	Autism spectrum disorder	0.000153111
rs72744331	menarche	Autism spectrum disorder	0.000171547
rs72768041	menarche	Autism spectrum disorder	0.000127028
rs72769533	menarche	Autism spectrum disorder	0.000173991
rs72837981	menarche	Autism spectrum disorder	0.000166836
rs72842141	menarche	Autism spectrum disorder	0.000142772
rs73035994	menarche	Autism spectrum disorder	0.000242809
rs74178461	menarche	Autism spectrum disorder	0.000139372
rs7452753	menarche	Autism spectrum disorder	0.000161548
rs7465046	menarche	Autism spectrum disorder	0.000247853
rs7478970	menarche	Autism spectrum disorder	0.000145382
rs752278	menarche	Autism spectrum disorder	0.00034021
rs7554871	menarche	Autism spectrum disorder	0.000125606
rs758747	menarche	Autism spectrum disorder	0.00014313
rs7605368	menarche	Autism spectrum disorder	0.000118687
rs76111507	menarche	Autism spectrum disorder	0.000289056
rs77530428	menarche	Autism spectrum disorder	0.000175173
rs7828501	menarche	Autism spectrum disorder	0.000477419
rs7852169	menarche	Autism spectrum disorder	0.000688423
rs7852254	menarche	Autism spectrum disorder	0.000129642
rs7864983	menarche	Autism spectrum disorder	0.00020574
rs7896371	menarche	Autism spectrum disorder	0.000319418
rs7898861	menarche	Autism spectrum disorder	0.000129364
rs79227106	menarche	Autism spectrum disorder	0.00013915
rs7929660	menarche	Autism spectrum disorder	0.000144174
rs7929799	menarche	Autism spectrum disorder	0.000130751
rs7935308	menarche	Autism spectrum disorder	0.000185083
rs794361	menarche	Autism spectrum disorder	0.00014708
rs79570924	menarche	Autism spectrum disorder	0.000136965
rs80170948	menarche	Autism spectrum disorder	0.000123123
rs8064386	menarche	Autism spectrum disorder	0.000147941
rs8136272	menarche	Autism spectrum disorder	0.000206771
rs883208	menarche	Autism spectrum disorder	0.000139942
rs9322822	menarche	Autism spectrum disorder	0.00283775
rs9326314	menarche	Autism spectrum disorder	0.000436169
rs9376867	menarche	Autism spectrum disorder	0.000197323
rs9475046	menarche	Autism spectrum disorder	0.000274141
rs9497905	menarche	Autism spectrum disorder	0.000146184
rs9555813	menarche	Autism spectrum disorder	0.000292563
rs9570080	menarche	Autism spectrum disorder	0.000198113
rs9603605	menarche	Autism spectrum disorder	0.000154902
rs9635759	menarche	Autism spectrum disorder	0.000641982
rs9647570	menarche	Autism spectrum disorder	0.000145167
rs9867904	menarche	Autism spectrum disorder	0.000165932
rs9972653	menarche	Autism spectrum disorder	0.000512315
rs10070308	menopause	Autism spectrum disorder	0.000176834
rs10477172	menopause	Autism spectrum disorder	0.000287897
rs10487817	menopause	Autism spectrum disorder	0.000390087
rs10521305	menopause	Autism spectrum disorder	0.000456329
rs10753232	menopause	Autism spectrum disorder	0.000550531
rs10764106	menopause	Autism spectrum disorder	0.00020476
rs10818873	menopause	Autism spectrum disorder	0.00038785
rs10823203	menopause	Autism spectrum disorder	0.00055992
rs10854167	menopause	Autism spectrum disorder	0.000705087
rs10899493	menopause	Autism spectrum disorder	0.000271575
rs10937153	menopause	Autism spectrum disorder	0.000523775
rs11031006	menopause	Autism spectrum disorder	0.000684172
rs111724290	menopause	Autism spectrum disorder	0.000401865
rs112326803	menopause	Autism spectrum disorder	0.000214996
rs113967617	menopause	Autism spectrum disorder	0.00025797
rs114314608	menopause	Autism spectrum disorder	0.000151329
rs11542373	menopause	Autism spectrum disorder	0.000373915
rs11582336	menopause	Autism spectrum disorder	0.000247367
rs11589913	menopause	Autism spectrum disorder	0.00102269
rs11613704	menopause	Autism spectrum disorder	0.000232107
rs11670032	menopause	Autism spectrum disorder	0.00054411
rs11678892	menopause	Autism spectrum disorder	0.000174919
rs11699793	menopause	Autism spectrum disorder	0.000189075
rs1172821	menopause	Autism spectrum disorder	0.00576555
rs117431243	menopause	Autism spectrum disorder	0.000309192
rs11767307	menopause	Autism spectrum disorder	0.000170254
rs11932376	menopause	Autism spectrum disorder	0.00032509
rs12046563	menopause	Autism spectrum disorder	0.000251217
rs12206651	menopause	Autism spectrum disorder	0.000254363
rs12312134	menopause	Autism spectrum disorder	0.00016014
rs12360650	menopause	Autism spectrum disorder	0.00015356
rs12447180	menopause	Autism spectrum disorder	0.000226344
rs12605881	menopause	Autism spectrum disorder	0.000156465
rs12613800	menopause	Autism spectrum disorder	0.000154616
rs12636454	menopause	Autism spectrum disorder	0.000212887
rs12651246	menopause	Autism spectrum disorder	0.00231565
rs12680437	menopause	Autism spectrum disorder	0.000360566
rs12866447	menopause	Autism spectrum disorder	0.000171764
rs12868295	menopause	Autism spectrum disorder	0.000310458
rs12897414	menopause	Autism spectrum disorder	0.000261914
rs12898357	menopause	Autism spectrum disorder	0.00107114
rs12978702	menopause	Autism spectrum disorder	0.000679499
rs12983542	menopause	Autism spectrum disorder	0.00044809
rs131658	menopause	Autism spectrum disorder	0.000179724
rs13170074	menopause	Autism spectrum disorder	0.000423375
rs13191715	menopause	Autism spectrum disorder	0.000163406
rs139906882	menopause	Autism spectrum disorder	0.000322279
rs1476164	menopause	Autism spectrum disorder	0.00020654
rs148807049	menopause	Autism spectrum disorder	0.000184792
rs1554934	menopause	Autism spectrum disorder	0.000164079
rs1556036	menopause	Autism spectrum disorder	0.000317736
rs158673	menopause	Autism spectrum disorder	0.00014767
rs1635506	menopause	Autism spectrum disorder	0.00073855
rs16830019	menopause	Autism spectrum disorder	0.00036148
rs16991615	menopause	Autism spectrum disorder	0.00881475
rs17046015	menopause	Autism spectrum disorder	0.000231556
rs1713426	menopause	Autism spectrum disorder	0.000653446
rs17180987	menopause	Autism spectrum disorder	0.000281118
rs17206591	menopause	Autism spectrum disorder	0.000184136
rs17425341	menopause	Autism spectrum disorder	0.000222006
rs17680522	menopause	Autism spectrum disorder	0.00043702
rs184540366	menopause	Autism spectrum disorder	0.000623694
rs190043078	menopause	Autism spectrum disorder	0.000359091
rs1948922	menopause	Autism spectrum disorder	0.000277106
rs1969713	menopause	Autism spectrum disorder	0.000349056
rs1980236	menopause	Autism spectrum disorder	0.000153768
rs1982241	menopause	Autism spectrum disorder	0.000179277
rs1986616	menopause	Autism spectrum disorder	0.000215999
rs1991401	menopause	Autism spectrum disorder	0.00072728
rs2013	menopause	Autism spectrum disorder	0.000147614
rs2023776	menopause	Autism spectrum disorder	0.000166374
rs2052160	menopause	Autism spectrum disorder	0.000361211
rs2056726	menopause	Autism spectrum disorder	0.000262464
rs2071887	menopause	Autism spectrum disorder	0.000984002
rs2108839	menopause	Autism spectrum disorder	0.000530796
rs2139178	menopause	Autism spectrum disorder	0.00139033
rs2173885	menopause	Autism spectrum disorder	0.000528802
rs2241584	menopause	Autism spectrum disorder	0.000811559
rs2277339	menopause	Autism spectrum disorder	0.00175065
rs2298423	menopause	Autism spectrum disorder	0.000685394
rs2380209	menopause	Autism spectrum disorder	0.000155503
rs2688198	menopause	Autism spectrum disorder	0.000265488
rs2720044	menopause	Autism spectrum disorder	0.00138828
rs2736609	menopause	Autism spectrum disorder	0.000198862
rs274701	menopause	Autism spectrum disorder	0.000672811
rs2755211	menopause	Autism spectrum disorder	0.000155806
rs2808611	menopause	Autism spectrum disorder	0.000228023
rs2817019	menopause	Autism spectrum disorder	0.00027239
rs2834747	menopause	Autism spectrum disorder	0.000238174
rs28416520	menopause	Autism spectrum disorder	0.000941025
rs2844466	menopause	Autism spectrum disorder	0.00203226
rs28652789	menopause	Autism spectrum disorder	0.000228597
rs2885255	menopause	Autism spectrum disorder	0.000165849
rs289817	menopause	Autism spectrum disorder	0.000225307
rs2941520	menopause	Autism spectrum disorder	0.000470895
rs299189	menopause	Autism spectrum disorder	0.000324414
rs33650	menopause	Autism spectrum disorder	0.00145564
rs34088222	menopause	Autism spectrum disorder	0.000209375
rs34324	menopause	Autism spectrum disorder	0.000155905
rs344018	menopause	Autism spectrum disorder	0.00029605
rs34856659	menopause	Autism spectrum disorder	0.000702167
rs34876360	menopause	Autism spectrum disorder	0.000208246
rs35067339	menopause	Autism spectrum disorder	0.000688988
rs353478	menopause	Autism spectrum disorder	0.00346522
rs35536133	menopause	Autism spectrum disorder	0.000170218
rs379327	menopause	Autism spectrum disorder	0.000188966
rs3796624	menopause	Autism spectrum disorder	0.000230641
rs3807306	menopause	Autism spectrum disorder	0.000209021
rs3857226	menopause	Autism spectrum disorder	0.000219619
rs424223	menopause	Autism spectrum disorder	0.000259199
rs4278157	menopause	Autism spectrum disorder	0.000306495
rs4302219	menopause	Autism spectrum disorder	0.000210077
rs4471804	menopause	Autism spectrum disorder	0.000160284
rs4544401	menopause	Autism spectrum disorder	0.0010747
rs4653680	menopause	Autism spectrum disorder	0.000234999
rs4679244	menopause	Autism spectrum disorder	0.000384899
rs4709363	menopause	Autism spectrum disorder	0.000150338
rs483508	menopause	Autism spectrum disorder	0.000440791
rs4879656	menopause	Autism spectrum disorder	0.000567515
rs4888019	menopause	Autism spectrum disorder	0.000152674
rs4910053	menopause	Autism spectrum disorder	0.000152801
rs5030755	menopause	Autism spectrum disorder	0.000223152
rs531787	menopause	Autism spectrum disorder	0.000420862
rs532631	menopause	Autism spectrum disorder	0.000200208
rs55729522	menopause	Autism spectrum disorder	0.000185795
rs55863203	menopause	Autism spectrum disorder	0.000202333
rs55873183	menopause	Autism spectrum disorder	0.000265196
rs55884940	menopause	Autism spectrum disorder	0.000200812
rs56193985	menopause	Autism spectrum disorder	0.0003662
rs56401314	menopause	Autism spectrum disorder	0.000179652
rs57048293	menopause	Autism spectrum disorder	0.000156437
rs59979850	menopause	Autism spectrum disorder	0.000311456
rs61488898	menopause	Autism spectrum disorder	0.000403177
rs61870304	menopause	Autism spectrum disorder	0.000257132
rs62156756	menopause	Autism spectrum disorder	0.000879372
rs62244773	menopause	Autism spectrum disorder	0.000181006
rs62260741	menopause	Autism spectrum disorder	0.000184957
rs638007	menopause	Autism spectrum disorder	0.00018744
rs6430545	menopause	Autism spectrum disorder	0.000306763
rs66670205	menopause	Autism spectrum disorder	0.000198261
rs67893326	menopause	Autism spectrum disorder	0.000221989
rs6793835	menopause	Autism spectrum disorder	0.000518691
rs6810489	menopause	Autism spectrum disorder	0.000265733
rs6824237	menopause	Autism spectrum disorder	0.000151387
rs7087644	menopause	Autism spectrum disorder	0.000446886
rs7091889	menopause	Autism spectrum disorder	0.000331932
rs7114571	menopause	Autism spectrum disorder	0.000548387
rs71579323	menopause	Autism spectrum disorder	0.00015381
rs716886	menopause	Autism spectrum disorder	0.000214075
rs7266248	menopause	Autism spectrum disorder	0.000286025
rs72708144	menopause	Autism spectrum disorder	0.000402606
rs72764660	menopause	Autism spectrum disorder	0.000152525
rs72827480	menopause	Autism spectrum disorder	0.000470123
rs72886832	menopause	Autism spectrum disorder	0.000151304
rs728900	menopause	Autism spectrum disorder	0.000658767
rs72934556	menopause	Autism spectrum disorder	0.000151746
rs73037453	menopause	Autism spectrum disorder	0.000383385
rs7322160	menopause	Autism spectrum disorder	0.00105758
rs73264416	menopause	Autism spectrum disorder	0.000265124
rs7347500	menopause	Autism spectrum disorder	0.0011986
rs74122419	menopause	Autism spectrum disorder	0.000198759
rs746748	menopause	Autism spectrum disorder	0.00039353
rs74701710	menopause	Autism spectrum disorder	0.000322561
rs74828745	menopause	Autism spectrum disorder	0.000265851
rs74896614	menopause	Autism spectrum disorder	0.000184907
rs7539755	menopause	Autism spectrum disorder	0.000344128
rs7558434	menopause	Autism spectrum disorder	0.000165265
rs75770066	menopause	Autism spectrum disorder	0.00344103
rs7610102	menopause	Autism spectrum disorder	0.000184475
rs76540949	menopause	Autism spectrum disorder	0.000663566
rs76928871	menopause	Autism spectrum disorder	0.0008107
rs77100210	menopause	Autism spectrum disorder	0.00102673
rs7728833	menopause	Autism spectrum disorder	0.00021438
rs7744622	menopause	Autism spectrum disorder	0.000607629
rs7778113	menopause	Autism spectrum disorder	0.000293026
rs780088	menopause	Autism spectrum disorder	0.00129615
rs79719545	menopause	Autism spectrum disorder	0.000153726
rs799903	menopause	Autism spectrum disorder	0.000923766
rs8025068	menopause	Autism spectrum disorder	0.000154707
rs828911	menopause	Autism spectrum disorder	0.000328477
rs864186	menopause	Autism spectrum disorder	0.00038709
rs907694	menopause	Autism spectrum disorder	0.000261027
rs9295316	menopause	Autism spectrum disorder	0.000175804
rs933941	menopause	Autism spectrum disorder	0.000248973
rs946351	menopause	Autism spectrum disorder	0.00161782
rs9490289	menopause	Autism spectrum disorder	0.000218151
rs9525326	menopause	Autism spectrum disorder	0.000192652
rs9614666	menopause	Autism spectrum disorder	0.000183731
rs9796	menopause	Autism spectrum disorder	0.00109403
rs9804881	menopause	Autism spectrum disorder	0.000178719
rs9879207	menopause	Autism spectrum disorder	0.000158915
rs9968117	menopause	Autism spectrum disorder	0.000157786
rs9987297	menopause	Autism spectrum disorder	0.00015907
rs9990489	menopause	Autism spectrum disorder	0.000301007
rs10752613	Age at first birth	Bipolar disorder (all)	9.0501e-05
rs10786831	Age at first birth	Bipolar disorder (all)	5.86158e-05
rs10941692	Age at first birth	Bipolar disorder (all)	6.98418e-05
rs10962552	Age at first birth	Bipolar disorder (all)	5.61921e-05
rs11081529	Age at first birth	Bipolar disorder (all)	6.65297e-05
rs11167753	Age at first birth	Bipolar disorder (all)	6.06846e-05
rs11249939	Age at first birth	Bipolar disorder (all)	7.52983e-05
rs112512729	Age at first birth	Bipolar disorder (all)	5.60061e-05
rs113247159	Age at first birth	Bipolar disorder (all)	5.72238e-05
rs11774212	Age at first birth	Bipolar disorder (all)	6.06758e-05
rs11887646	Age at first birth	Bipolar disorder (all)	7.33925e-05
rs11915934	Age at first birth	Bipolar disorder (all)	6.59445e-05
rs12815613	Age at first birth	Bipolar disorder (all)	6.22685e-05
rs13319205	Age at first birth	Bipolar disorder (all)	6.84076e-05
rs1430901	Age at first birth	Bipolar disorder (all)	6.72603e-05
rs1464534	Age at first birth	Bipolar disorder (all)	6.90122e-05
rs1590949	Age at first birth	Bipolar disorder (all)	6.93651e-05
rs1702877	Age at first birth	Bipolar disorder (all)	6.95011e-05
rs17314804	Age at first birth	Bipolar disorder (all)	8.94357e-05
rs17391694	Age at first birth	Bipolar disorder (all)	6.96209e-05
rs17731405	Age at first birth	Bipolar disorder (all)	5.9793e-05
rs1859100	Age at first birth	Bipolar disorder (all)	6.05587e-05
rs2069278	Age at first birth	Bipolar disorder (all)	6.49463e-05
rs2253763	Age at first birth	Bipolar disorder (all)	5.46874e-05
rs2347867	Age at first birth	Bipolar disorder (all)	0.000136547
rs2530597	Age at first birth	Bipolar disorder (all)	5.90006e-05
rs2906457	Age at first birth	Bipolar disorder (all)	7.31247e-05
rs293566	Age at first birth	Bipolar disorder (all)	9.05087e-05
rs33920398	Age at first birth	Bipolar disorder (all)	5.59113e-05
rs34137317	Age at first birth	Bipolar disorder (all)	7.0401e-05
rs4244533	Age at first birth	Bipolar disorder (all)	6.72381e-05
rs4443016	Age at first birth	Bipolar disorder (all)	0.000101718
rs55988458	Age at first birth	Bipolar disorder (all)	6.85536e-05
rs57432042	Age at first birth	Bipolar disorder (all)	5.54097e-05
rs5763436	Age at first birth	Bipolar disorder (all)	5.75057e-05
rs590076	Age at first birth	Bipolar disorder (all)	6.24104e-05
rs60222682	Age at first birth	Bipolar disorder (all)	5.615e-05
rs61750814	Age at first birth	Bipolar disorder (all)	7.01289e-05
rs62261746	Age at first birth	Bipolar disorder (all)	5.64982e-05
rs6574018	Age at first birth	Bipolar disorder (all)	5.69385e-05
rs6585429	Age at first birth	Bipolar disorder (all)	8.452e-05
rs6908444	Age at first birth	Bipolar disorder (all)	5.5122e-05
rs6923535	Age at first birth	Bipolar disorder (all)	5.75833e-05
rs693691	Age at first birth	Bipolar disorder (all)	5.99196e-05
rs72704712	Age at first birth	Bipolar disorder (all)	8.0449e-05
rs72779695	Age at first birth	Bipolar disorder (all)	6.31441e-05
rs7359501	Age at first birth	Bipolar disorder (all)	6.65416e-05
rs7516843	Age at first birth	Bipolar disorder (all)	7.30783e-05
rs78928669	Age at first birth	Bipolar disorder (all)	5.53648e-05
rs80153284	Age at first birth	Bipolar disorder (all)	5.83846e-05
rs8030494	Age at first birth	Bipolar disorder (all)	5.93616e-05
rs8110682	Age at first birth	Bipolar disorder (all)	7.35247e-05
rs9818010	Age at first birth	Bipolar disorder (all)	7.02637e-05
rs10104523	Age at first sexual intercourse	Bipolar disorder (all)	8.63329e-05
rs10469020	Age at first sexual intercourse	Bipolar disorder (all)	8.20651e-05
rs10516875	Age at first sexual intercourse	Bipolar disorder (all)	9.56977e-05
rs10749233	Age at first sexual intercourse	Bipolar disorder (all)	0.000133794
rs10853981	Age at first sexual intercourse	Bipolar disorder (all)	7.86634e-05
rs10858054	Age at first sexual intercourse	Bipolar disorder (all)	7.66397e-05
rs10871582	Age at first sexual intercourse	Bipolar disorder (all)	0.00012171
rs10880086	Age at first sexual intercourse	Bipolar disorder (all)	0.000103076
rs10922907	Age at first sexual intercourse	Bipolar disorder (all)	0.000254014
rs10955084	Age at first sexual intercourse	Bipolar disorder (all)	9.79272e-05
rs10992812	Age at first sexual intercourse	Bipolar disorder (all)	7.61262e-05
rs11240331	Age at first sexual intercourse	Bipolar disorder (all)	8.56325e-05
rs112633616	Age at first sexual intercourse	Bipolar disorder (all)	0.000111458
rs113247159	Age at first sexual intercourse	Bipolar disorder (all)	0.000106322
rs113338260	Age at first sexual intercourse	Bipolar disorder (all)	8.93914e-05
rs1156981	Age at first sexual intercourse	Bipolar disorder (all)	8.80255e-05
rs11678980	Age at first sexual intercourse	Bipolar disorder (all)	8.21732e-05
rs11688027	Age at first sexual intercourse	Bipolar disorder (all)	7.89194e-05
rs11729080	Age at first sexual intercourse	Bipolar disorder (all)	0.000170117
rs117831144	Age at first sexual intercourse	Bipolar disorder (all)	7.78661e-05
rs11866420	Age at first sexual intercourse	Bipolar disorder (all)	0.000161047
rs12049116	Age at first sexual intercourse	Bipolar disorder (all)	9.18071e-05
rs12147463	Age at first sexual intercourse	Bipolar disorder (all)	0.000151891
rs12203592	Age at first sexual intercourse	Bipolar disorder (all)	7.29659e-05
rs12204714	Age at first sexual intercourse	Bipolar disorder (all)	0.000431401
rs1226414	Age at first sexual intercourse	Bipolar disorder (all)	0.000118325
rs12292980	Age at first sexual intercourse	Bipolar disorder (all)	8.38625e-05
rs12376530	Age at first sexual intercourse	Bipolar disorder (all)	9.18577e-05
rs12448731	Age at first sexual intercourse	Bipolar disorder (all)	8.95915e-05
rs12463727	Age at first sexual intercourse	Bipolar disorder (all)	0.000113447
rs12511982	Age at first sexual intercourse	Bipolar disorder (all)	7.54686e-05
rs12523097	Age at first sexual intercourse	Bipolar disorder (all)	9.05952e-05
rs12523398	Age at first sexual intercourse	Bipolar disorder (all)	0.000165551
rs12554512	Age at first sexual intercourse	Bipolar disorder (all)	9.05952e-05
rs12653396	Age at first sexual intercourse	Bipolar disorder (all)	0.00022595
rs12714592	Age at first sexual intercourse	Bipolar disorder (all)	0.00022398
rs12714702	Age at first sexual intercourse	Bipolar disorder (all)	0.000187964
rs12907546	Age at first sexual intercourse	Bipolar disorder (all)	0.000207455
rs13175535	Age at first sexual intercourse	Bipolar disorder (all)	7.43317e-05
rs13178956	Age at first sexual intercourse	Bipolar disorder (all)	0.000117505
rs1320138	Age at first sexual intercourse	Bipolar disorder (all)	0.000124989
rs1320330	Age at first sexual intercourse	Bipolar disorder (all)	0.000109372
rs13280592	Age at first sexual intercourse	Bipolar disorder (all)	8.54199e-05
rs13307225	Age at first sexual intercourse	Bipolar disorder (all)	0.000103455
rs13394795	Age at first sexual intercourse	Bipolar disorder (all)	7.84504e-05
rs1368546	Age at first sexual intercourse	Bipolar disorder (all)	0.000155347
rs1392816	Age at first sexual intercourse	Bipolar disorder (all)	0.000164903
rs141547796	Age at first sexual intercourse	Bipolar disorder (all)	0.00018293
rs147633738	Age at first sexual intercourse	Bipolar disorder (all)	8.35484e-05
rs147725178	Age at first sexual intercourse	Bipolar disorder (all)	8.13385e-05
rs1547351	Age at first sexual intercourse	Bipolar disorder (all)	8.63329e-05
rs1585634	Age at first sexual intercourse	Bipolar disorder (all)	7.93536e-05
rs1609598	Age at first sexual intercourse	Bipolar disorder (all)	7.73896e-05
rs1866710	Age at first sexual intercourse	Bipolar disorder (all)	0.000104199
rs1925686	Age at first sexual intercourse	Bipolar disorder (all)	8.63329e-05
rs1931263	Age at first sexual intercourse	Bipolar disorder (all)	7.81162e-05
rs1962545	Age at first sexual intercourse	Bipolar disorder (all)	8.77422e-05
rs1991651	Age at first sexual intercourse	Bipolar disorder (all)	0.000189001
rs1995181	Age at first sexual intercourse	Bipolar disorder (all)	8.35484e-05
rs2084572	Age at first sexual intercourse	Bipolar disorder (all)	0.000111844
rs2091377	Age at first sexual intercourse	Bipolar disorder (all)	7.94572e-05
rs2093623	Age at first sexual intercourse	Bipolar disorder (all)	0.000110252
rs2130894	Age at first sexual intercourse	Bipolar disorder (all)	7.49773e-05
rs215639	Age at first sexual intercourse	Bipolar disorder (all)	8.92279e-05
rs2174752	Age at first sexual intercourse	Bipolar disorder (all)	9.34938e-05
rs2176337	Age at first sexual intercourse	Bipolar disorder (all)	0.000118549
rs2188151	Age at first sexual intercourse	Bipolar disorder (all)	0.000251613
rs222440	Age at first sexual intercourse	Bipolar disorder (all)	9.97629e-05
rs2274568	Age at first sexual intercourse	Bipolar disorder (all)	9.49602e-05
rs2279574	Age at first sexual intercourse	Bipolar disorder (all)	8.08095e-05
rs2406374	Age at first sexual intercourse	Bipolar disorder (all)	0.000100458
rs2612030	Age at first sexual intercourse	Bipolar disorder (all)	0.000184871
rs2650705	Age at first sexual intercourse	Bipolar disorder (all)	8.84512e-05
rs28406364	Age at first sexual intercourse	Bipolar disorder (all)	0.000155347
rs28929474	Age at first sexual intercourse	Bipolar disorder (all)	7.953e-05
rs2974311	Age at first sexual intercourse	Bipolar disorder (all)	9.79272e-05
rs3007104	Age at first sexual intercourse	Bipolar disorder (all)	0.000124989
rs341521	Age at first sexual intercourse	Bipolar disorder (all)	0.000120262
rs3447	Age at first sexual intercourse	Bipolar disorder (all)	9.37458e-05
rs34517439	Age at first sexual intercourse	Bipolar disorder (all)	9.34482e-05
rs34606772	Age at first sexual intercourse	Bipolar disorder (all)	7.94572e-05
rs34804222	Age at first sexual intercourse	Bipolar disorder (all)	0.000130107
rs34811474	Age at first sexual intercourse	Bipolar disorder (all)	0.000104963
rs35077383	Age at first sexual intercourse	Bipolar disorder (all)	6.90492e-05
rs35851551	Age at first sexual intercourse	Bipolar disorder (all)	0.000132807
rs3896224	Age at first sexual intercourse	Bipolar disorder (all)	0.000223685
rs410520	Age at first sexual intercourse	Bipolar disorder (all)	7.28666e-05
rs4246175	Age at first sexual intercourse	Bipolar disorder (all)	0.000107814
rs435538	Age at first sexual intercourse	Bipolar disorder (all)	0.000126259
rs4439537	Age at first sexual intercourse	Bipolar disorder (all)	9.94279e-05
rs4569188	Age at first sexual intercourse	Bipolar disorder (all)	9.47596e-05
rs4602427	Age at first sexual intercourse	Bipolar disorder (all)	0.00011013
rs4702	Age at first sexual intercourse	Bipolar disorder (all)	0.000168806
rs4709807	Age at first sexual intercourse	Bipolar disorder (all)	8.32035e-05
rs4800204	Age at first sexual intercourse	Bipolar disorder (all)	8.9163e-05
rs4809230	Age at first sexual intercourse	Bipolar disorder (all)	8.82874e-05
rs4868800	Age at first sexual intercourse	Bipolar disorder (all)	9.34938e-05
rs4952343	Age at first sexual intercourse	Bipolar disorder (all)	9.05952e-05
rs4961705	Age at first sexual intercourse	Bipolar disorder (all)	8.78709e-05
rs56306056	Age at first sexual intercourse	Bipolar disorder (all)	9.92472e-05
rs56392241	Age at first sexual intercourse	Bipolar disorder (all)	0.000111844
rs58938116	Age at first sexual intercourse	Bipolar disorder (all)	9.83013e-05
rs590414	Age at first sexual intercourse	Bipolar disorder (all)	0.000103998
rs6058613	Age at first sexual intercourse	Bipolar disorder (all)	9.38593e-05
rs60775983	Age at first sexual intercourse	Bipolar disorder (all)	9.4808e-05
rs62134195	Age at first sexual intercourse	Bipolar disorder (all)	9.41128e-05
rs62439690	Age at first sexual intercourse	Bipolar disorder (all)	0.000104963
rs6517512	Age at first sexual intercourse	Bipolar disorder (all)	7.61262e-05
rs6564268	Age at first sexual intercourse	Bipolar disorder (all)	8.7931e-05
rs6586405	Age at first sexual intercourse	Bipolar disorder (all)	7.73896e-05
rs6719762	Age at first sexual intercourse	Bipolar disorder (all)	0.000278655
rs6744794	Age at first sexual intercourse	Bipolar disorder (all)	0.000208152
rs6747099	Age at first sexual intercourse	Bipolar disorder (all)	8.63329e-05
rs6748341	Age at first sexual intercourse	Bipolar disorder (all)	0.00011543
rs67723420	Age at first sexual intercourse	Bipolar disorder (all)	0.000121634
rs6978112	Age at first sexual intercourse	Bipolar disorder (all)	0.000142448
rs7008955	Age at first sexual intercourse	Bipolar disorder (all)	7.67867e-05
rs702	Age at first sexual intercourse	Bipolar disorder (all)	0.000105157
rs705240	Age at first sexual intercourse	Bipolar disorder (all)	7.76718e-05
rs7079070	Age at first sexual intercourse	Bipolar disorder (all)	0.000155347
rs7110863	Age at first sexual intercourse	Bipolar disorder (all)	0.000135328
rs714393	Age at first sexual intercourse	Bipolar disorder (all)	9.05952e-05
rs7151954	Age at first sexual intercourse	Bipolar disorder (all)	0.000161047
rs7152323	Age at first sexual intercourse	Bipolar disorder (all)	0.000138865
rs7167444	Age at first sexual intercourse	Bipolar disorder (all)	8.32035e-05
rs7188873	Age at first sexual intercourse	Bipolar disorder (all)	0.000121634
rs7201310	Age at first sexual intercourse	Bipolar disorder (all)	6.96509e-05
rs7236339	Age at first sexual intercourse	Bipolar disorder (all)	0.000162661
rs72674824	Age at first sexual intercourse	Bipolar disorder (all)	8.20021e-05
rs72887338	Age at first sexual intercourse	Bipolar disorder (all)	0.000151605
rs7381195	Age at first sexual intercourse	Bipolar disorder (all)	0.000105544
rs74737734	Age at first sexual intercourse	Bipolar disorder (all)	7.65594e-05
rs7476	Age at first sexual intercourse	Bipolar disorder (all)	0.000101908
rs7503604	Age at first sexual intercourse	Bipolar disorder (all)	9.49602e-05
rs7525548	Age at first sexual intercourse	Bipolar disorder (all)	0.000119974
rs7566527	Age at first sexual intercourse	Bipolar disorder (all)	0.000107102
rs7575189	Age at first sexual intercourse	Bipolar disorder (all)	0.00015347
rs7618715	Age at first sexual intercourse	Bipolar disorder (all)	9.05952e-05
rs763053	Age at first sexual intercourse	Bipolar disorder (all)	0.000106977
rs76513770	Age at first sexual intercourse	Bipolar disorder (all)	0.000150826
rs766406	Age at first sexual intercourse	Bipolar disorder (all)	0.000103998
rs7671317	Age at first sexual intercourse	Bipolar disorder (all)	7.73896e-05
rs767943	Age at first sexual intercourse	Bipolar disorder (all)	0.000127749
rs7704530	Age at first sexual intercourse	Bipolar disorder (all)	7.79422e-05
rs7783012	Age at first sexual intercourse	Bipolar disorder (all)	0.00021919
rs7785195	Age at first sexual intercourse	Bipolar disorder (all)	0.00010484
rs7804551	Age at first sexual intercourse	Bipolar disorder (all)	0.000152826
rs7815125	Age at first sexual intercourse	Bipolar disorder (all)	0.000110604
rs783544	Age at first sexual intercourse	Bipolar disorder (all)	9.56977e-05
rs7909331	Age at first sexual intercourse	Bipolar disorder (all)	7.81162e-05
rs79269403	Age at first sexual intercourse	Bipolar disorder (all)	0.000170853
rs7927195	Age at first sexual intercourse	Bipolar disorder (all)	0.000131836
rs7942078	Age at first sexual intercourse	Bipolar disorder (all)	0.000134769
rs794375	Age at first sexual intercourse	Bipolar disorder (all)	0.000115062
rs803679	Age at first sexual intercourse	Bipolar disorder (all)	0.000123306
rs807478	Age at first sexual intercourse	Bipolar disorder (all)	8.49349e-05
rs809955	Age at first sexual intercourse	Bipolar disorder (all)	0.000140651
rs8180995	Age at first sexual intercourse	Bipolar disorder (all)	8.49349e-05
rs838042	Age at first sexual intercourse	Bipolar disorder (all)	0.000136448
rs9403187	Age at first sexual intercourse	Bipolar disorder (all)	0.00011543
rs9514600	Age at first sexual intercourse	Bipolar disorder (all)	7.41619e-05
rs9538248	Age at first sexual intercourse	Bipolar disorder (all)	0.000131442
rs9643087	Age at first sexual intercourse	Bipolar disorder (all)	0.000103998
rs9809849	Age at first sexual intercourse	Bipolar disorder (all)	0.000111844
rs9923553	Age at first sexual intercourse	Bipolar disorder (all)	9.19128e-05
rs993700	Age at first sexual intercourse	Bipolar disorder (all)	9.92472e-05
rs12250380	Age at last live birth	Bipolar disorder (all)	0.000202709
rs1267490	Age at last live birth	Bipolar disorder (all)	0.000184174
rs2208082	Age at last live birth	Bipolar disorder (all)	0.000180589
rs359253	Age at last live birth	Bipolar disorder (all)	0.000235429
rs6446187	Age at last live birth	Bipolar disorder (all)	0.000437196
rs10011174	menarche	Bipolar disorder (all)	0.000123921
rs10049090	menarche	Bipolar disorder (all)	0.000237802
rs10134333	menarche	Bipolar disorder (all)	0.000133535
rs10156597	menarche	Bipolar disorder (all)	0.00191499
rs10237306	menarche	Bipolar disorder (all)	0.000168867
rs107068	menarche	Bipolar disorder (all)	0.000194909
rs10746733	menarche	Bipolar disorder (all)	0.000353457
rs10766075	menarche	Bipolar disorder (all)	0.000370199
rs1079866	menarche	Bipolar disorder (all)	0.000529495
rs10821141	menarche	Bipolar disorder (all)	0.000147941
rs10931831	menarche	Bipolar disorder (all)	0.000542952
rs10934420	menarche	Bipolar disorder (all)	0.000632461
rs10938397	menarche	Bipolar disorder (all)	0.000351871
rs11062204	menarche	Bipolar disorder (all)	0.00011805
rs11065822	menarche	Bipolar disorder (all)	0.000118519
rs11070591	menarche	Bipolar disorder (all)	0.000160955
rs11140404	menarche	Bipolar disorder (all)	0.000164078
rs11164373	menarche	Bipolar disorder (all)	0.000203578
rs11165924	menarche	Bipolar disorder (all)	0.000208351
rs11188656	menarche	Bipolar disorder (all)	0.000300829
rs11240695	menarche	Bipolar disorder (all)	0.0001792
rs1126930	menarche	Bipolar disorder (all)	0.00014313
rs11575886	menarche	Bipolar disorder (all)	0.00015961
rs11662362	menarche	Bipolar disorder (all)	0.000223205
rs11673135	menarche	Bipolar disorder (all)	0.000117957
rs11741790	menarche	Bipolar disorder (all)	0.000139053
rs11889802	menarche	Bipolar disorder (all)	0.000117973
rs12125335	menarche	Bipolar disorder (all)	0.000223417
rs12168307	menarche	Bipolar disorder (all)	0.000185028
rs12350773	menarche	Bipolar disorder (all)	0.000117957
rs12453699	menarche	Bipolar disorder (all)	0.000216985
rs1254333	menarche	Bipolar disorder (all)	0.000536186
rs12549420	menarche	Bipolar disorder (all)	0.000204738
rs12574034	menarche	Bipolar disorder (all)	0.000147217
rs12588141	menarche	Bipolar disorder (all)	0.000181252
rs12603280	menarche	Bipolar disorder (all)	0.000189247
rs12663002	menarche	Bipolar disorder (all)	0.000168677
rs13120031	menarche	Bipolar disorder (all)	0.000123276
rs13218577	menarche	Bipolar disorder (all)	0.000139523
rs1356379	menarche	Bipolar disorder (all)	0.000258837
rs138625771	menarche	Bipolar disorder (all)	0.000339334
rs1414186	menarche	Bipolar disorder (all)	0.000236012
rs142058842	menarche	Bipolar disorder (all)	0.000610109
rs1437048	menarche	Bipolar disorder (all)	0.000393371
rs1469039	menarche	Bipolar disorder (all)	0.000216298
rs148276553	menarche	Bipolar disorder (all)	0.000129364
rs16918378	menarche	Bipolar disorder (all)	0.000223267
rs16937956	menarche	Bipolar disorder (all)	0.000282457
rs17035311	menarche	Bipolar disorder (all)	0.000135397
rs1704528	menarche	Bipolar disorder (all)	0.00043563
rs17220111	menarche	Bipolar disorder (all)	0.000170225
rs17270153	menarche	Bipolar disorder (all)	0.000268555
rs17328643	menarche	Bipolar disorder (all)	0.000132303
rs17351032	menarche	Bipolar disorder (all)	0.000126878
rs1984870	menarche	Bipolar disorder (all)	0.000354065
rs1992645	menarche	Bipolar disorder (all)	0.000166758
rs2042067	menarche	Bipolar disorder (all)	0.000169203
rs2236129	menarche	Bipolar disorder (all)	0.000123093
rs2240330	menarche	Bipolar disorder (all)	0.000163323
rs2267812	menarche	Bipolar disorder (all)	0.000214784
rs2300922	menarche	Bipolar disorder (all)	0.00039386
rs2306363	menarche	Bipolar disorder (all)	0.000126635
rs2312205	menarche	Bipolar disorder (all)	0.000140414
rs2329883	menarche	Bipolar disorder (all)	0.000142772
rs244420	menarche	Bipolar disorder (all)	0.000611147
rs2461794	menarche	Bipolar disorder (all)	0.000193627
rs247520	menarche	Bipolar disorder (all)	0.0002178
rs2684839	menarche	Bipolar disorder (all)	0.000479672
rs2770752	menarche	Bipolar disorder (all)	0.000120611
rs2770957	menarche	Bipolar disorder (all)	0.000169641
rs28366312	menarche	Bipolar disorder (all)	0.000130454
rs2836950	menarche	Bipolar disorder (all)	0.00020439
rs28374463	menarche	Bipolar disorder (all)	0.000178823
rs28532925	menarche	Bipolar disorder (all)	0.000131398
rs2858084	menarche	Bipolar disorder (all)	0.000123307
rs3001723	menarche	Bipolar disorder (all)	0.000257737
rs302719	menarche	Bipolar disorder (all)	0.000143089
rs3101341	menarche	Bipolar disorder (all)	0.000248971
rs3113862	menarche	Bipolar disorder (all)	0.000290746
rs3197999	menarche	Bipolar disorder (all)	0.000134712
rs34635213	menarche	Bipolar disorder (all)	0.000182329
rs35142762	menarche	Bipolar disorder (all)	0.000614377
rs35330978	menarche	Bipolar disorder (all)	0.000288779
rs35935052	menarche	Bipolar disorder (all)	0.000196935
rs3733632	menarche	Bipolar disorder (all)	0.000345016
rs3764002	menarche	Bipolar disorder (all)	0.000122023
rs3767357	menarche	Bipolar disorder (all)	0.000637146
rs4242497	menarche	Bipolar disorder (all)	0.000217924
rs4293126	menarche	Bipolar disorder (all)	0.000784879
rs4421065	menarche	Bipolar disorder (all)	0.000118004
rs4483850	menarche	Bipolar disorder (all)	0.000135827
rs4551461	menarche	Bipolar disorder (all)	0.000172851
rs4735765	menarche	Bipolar disorder (all)	0.000348383
rs4746113	menarche	Bipolar disorder (all)	0.000122511
rs4776970	menarche	Bipolar disorder (all)	0.000376498
rs4801809	menarche	Bipolar disorder (all)	0.00011957
rs4836984	menarche	Bipolar disorder (all)	0.000203259
rs494469	menarche	Bipolar disorder (all)	0.00013023
rs4945266	menarche	Bipolar disorder (all)	0.000233579
rs506589	menarche	Bipolar disorder (all)	0.000661687
rs55680968	menarche	Bipolar disorder (all)	0.000120144
rs55744603	menarche	Bipolar disorder (all)	0.000131515
rs582780	menarche	Bipolar disorder (all)	0.000121639
rs59072247	menarche	Bipolar disorder (all)	0.000274624
rs59086897	menarche	Bipolar disorder (all)	0.000166168
rs59153096	menarche	Bipolar disorder (all)	0.00015223
rs60021783	menarche	Bipolar disorder (all)	0.000185391
rs6011149	menarche	Bipolar disorder (all)	0.000123184
rs6027163	menarche	Bipolar disorder (all)	0.000183213
rs61371450	menarche	Bipolar disorder (all)	0.000149879
rs61846901	menarche	Bipolar disorder (all)	0.000130518
rs6185	menarche	Bipolar disorder (all)	0.000141422
rs62000036	menarche	Bipolar disorder (all)	0.000424717
rs62229372	menarche	Bipolar disorder (all)	0.000181953
rs62316795	menarche	Bipolar disorder (all)	0.000168958
rs62360526	menarche	Bipolar disorder (all)	0.00012149
rs62379978	menarche	Bipolar disorder (all)	0.000451729
rs62414763	menarche	Bipolar disorder (all)	0.000212337
rs6597884	menarche	Bipolar disorder (all)	0.000172008
rs66752974	menarche	Bipolar disorder (all)	0.00017463
rs6690871	menarche	Bipolar disorder (all)	0.000454509
rs6704684	menarche	Bipolar disorder (all)	0.000624979
rs67103685	menarche	Bipolar disorder (all)	0.00015206
rs6714523	menarche	Bipolar disorder (all)	0.000199273
rs6758290	menarche	Bipolar disorder (all)	0.000343124
rs67679562	menarche	Bipolar disorder (all)	0.000120743
rs67771234	menarche	Bipolar disorder (all)	0.000121417
rs6830893	menarche	Bipolar disorder (all)	0.000181536
rs6901192	menarche	Bipolar disorder (all)	0.000211501
rs6925777	menarche	Bipolar disorder (all)	0.00027964
rs6931884	menarche	Bipolar disorder (all)	0.000373172
rs6933660	menarche	Bipolar disorder (all)	0.000208997
rs6968642	menarche	Bipolar disorder (all)	0.000138431
rs7127507	menarche	Bipolar disorder (all)	0.000201755
rs7132908	menarche	Bipolar disorder (all)	0.000338422
rs71627577	menarche	Bipolar disorder (all)	0.000184682
rs724392	menarche	Bipolar disorder (all)	0.000362662
rs7263080	menarche	Bipolar disorder (all)	0.000128343
rs7273470	menarche	Bipolar disorder (all)	0.000153111
rs72744331	menarche	Bipolar disorder (all)	0.000171547
rs72768041	menarche	Bipolar disorder (all)	0.000127028
rs72769533	menarche	Bipolar disorder (all)	0.000173991
rs72837981	menarche	Bipolar disorder (all)	0.000166836
rs72842141	menarche	Bipolar disorder (all)	0.000142772
rs73035994	menarche	Bipolar disorder (all)	0.000242809
rs7452753	menarche	Bipolar disorder (all)	0.000161548
rs7478970	menarche	Bipolar disorder (all)	0.000145382
rs752278	menarche	Bipolar disorder (all)	0.00034021
rs758747	menarche	Bipolar disorder (all)	0.00014313
rs7605368	menarche	Bipolar disorder (all)	0.000118687
rs76111507	menarche	Bipolar disorder (all)	0.000289056
rs77530428	menarche	Bipolar disorder (all)	0.000175173
rs7828501	menarche	Bipolar disorder (all)	0.000477419
rs7852169	menarche	Bipolar disorder (all)	0.000688423
rs7864983	menarche	Bipolar disorder (all)	0.00020574
rs7896371	menarche	Bipolar disorder (all)	0.000319418
rs7898861	menarche	Bipolar disorder (all)	0.000129364
rs79227106	menarche	Bipolar disorder (all)	0.00013915
rs7929660	menarche	Bipolar disorder (all)	0.000144174
rs7929799	menarche	Bipolar disorder (all)	0.000130751
rs7935308	menarche	Bipolar disorder (all)	0.000185083
rs794361	menarche	Bipolar disorder (all)	0.00014708
rs79570924	menarche	Bipolar disorder (all)	0.000136965
rs80170948	menarche	Bipolar disorder (all)	0.000123123
rs8064386	menarche	Bipolar disorder (all)	0.000147941
rs8136272	menarche	Bipolar disorder (all)	0.000206771
rs883208	menarche	Bipolar disorder (all)	0.000139942
rs9322822	menarche	Bipolar disorder (all)	0.00283775
rs9326314	menarche	Bipolar disorder (all)	0.000436169
rs9376867	menarche	Bipolar disorder (all)	0.000197323
rs9475046	menarche	Bipolar disorder (all)	0.000274141
rs9497905	menarche	Bipolar disorder (all)	0.000146184
rs9555813	menarche	Bipolar disorder (all)	0.000292563
rs9570080	menarche	Bipolar disorder (all)	0.000198113
rs9603605	menarche	Bipolar disorder (all)	0.000154902
rs9635759	menarche	Bipolar disorder (all)	0.000641982
rs9647570	menarche	Bipolar disorder (all)	0.000145167
rs9867904	menarche	Bipolar disorder (all)	0.000165932
rs9972653	menarche	Bipolar disorder (all)	0.000512315
rs10070308	menopause	Bipolar disorder (all)	0.000176834
rs10477172	menopause	Bipolar disorder (all)	0.000287897
rs10487817	menopause	Bipolar disorder (all)	0.000390087
rs10521305	menopause	Bipolar disorder (all)	0.000456329
rs10753232	menopause	Bipolar disorder (all)	0.000550531
rs10764106	menopause	Bipolar disorder (all)	0.00020476
rs10818873	menopause	Bipolar disorder (all)	0.00038785
rs10823203	menopause	Bipolar disorder (all)	0.00055992
rs10854167	menopause	Bipolar disorder (all)	0.000705087
rs10899493	menopause	Bipolar disorder (all)	0.000271575
rs10937153	menopause	Bipolar disorder (all)	0.000523775
rs11031006	menopause	Bipolar disorder (all)	0.000684172
rs111724290	menopause	Bipolar disorder (all)	0.000401865
rs112326803	menopause	Bipolar disorder (all)	0.000214996
rs112898082	menopause	Bipolar disorder (all)	0.000237418
rs113967617	menopause	Bipolar disorder (all)	0.00025797
rs114314608	menopause	Bipolar disorder (all)	0.000151329
rs11542373	menopause	Bipolar disorder (all)	0.000373915
rs11582336	menopause	Bipolar disorder (all)	0.000247367
rs11613704	menopause	Bipolar disorder (all)	0.000232107
rs11670032	menopause	Bipolar disorder (all)	0.00054411
rs11678892	menopause	Bipolar disorder (all)	0.000174919
rs11699793	menopause	Bipolar disorder (all)	0.000189075
rs1172821	menopause	Bipolar disorder (all)	0.00576555
rs11767307	menopause	Bipolar disorder (all)	0.000170254
rs11932376	menopause	Bipolar disorder (all)	0.00032509
rs12046563	menopause	Bipolar disorder (all)	0.000251217
rs12206651	menopause	Bipolar disorder (all)	0.000254363
rs12312134	menopause	Bipolar disorder (all)	0.00016014
rs12360650	menopause	Bipolar disorder (all)	0.00015356
rs12447180	menopause	Bipolar disorder (all)	0.000226344
rs12605881	menopause	Bipolar disorder (all)	0.000156465
rs12613800	menopause	Bipolar disorder (all)	0.000154616
rs12636454	menopause	Bipolar disorder (all)	0.000212887
rs12651246	menopause	Bipolar disorder (all)	0.00231565
rs12680437	menopause	Bipolar disorder (all)	0.000360566
rs12866447	menopause	Bipolar disorder (all)	0.000171764
rs12868295	menopause	Bipolar disorder (all)	0.000310458
rs12897414	menopause	Bipolar disorder (all)	0.000261914
rs12898357	menopause	Bipolar disorder (all)	0.00107114
rs12978702	menopause	Bipolar disorder (all)	0.000679499
rs12983542	menopause	Bipolar disorder (all)	0.00044809
rs131658	menopause	Bipolar disorder (all)	0.000179724
rs13170074	menopause	Bipolar disorder (all)	0.000423375
rs13191715	menopause	Bipolar disorder (all)	0.000163406
rs139906882	menopause	Bipolar disorder (all)	0.000322279
rs1476164	menopause	Bipolar disorder (all)	0.00020654
rs148807049	menopause	Bipolar disorder (all)	0.000184792
rs1554934	menopause	Bipolar disorder (all)	0.000164079
rs1556036	menopause	Bipolar disorder (all)	0.000317736
rs158673	menopause	Bipolar disorder (all)	0.00014767
rs1635506	menopause	Bipolar disorder (all)	0.00073855
rs16830019	menopause	Bipolar disorder (all)	0.00036148
rs16991615	menopause	Bipolar disorder (all)	0.00881475
rs17046015	menopause	Bipolar disorder (all)	0.000231556
rs1713426	menopause	Bipolar disorder (all)	0.000653446
rs17180987	menopause	Bipolar disorder (all)	0.000281118
rs17206591	menopause	Bipolar disorder (all)	0.000184136
rs17425341	menopause	Bipolar disorder (all)	0.000222006
rs17680522	menopause	Bipolar disorder (all)	0.00043702
rs184540366	menopause	Bipolar disorder (all)	0.000623694
rs1948922	menopause	Bipolar disorder (all)	0.000277106
rs1969713	menopause	Bipolar disorder (all)	0.000349056
rs1980236	menopause	Bipolar disorder (all)	0.000153768
rs1982241	menopause	Bipolar disorder (all)	0.000179277
rs1986616	menopause	Bipolar disorder (all)	0.000215999
rs1991401	menopause	Bipolar disorder (all)	0.00072728
rs2013	menopause	Bipolar disorder (all)	0.000147614
rs2023776	menopause	Bipolar disorder (all)	0.000166374
rs2052160	menopause	Bipolar disorder (all)	0.000361211
rs2056726	menopause	Bipolar disorder (all)	0.000262464
rs2071887	menopause	Bipolar disorder (all)	0.000984002
rs2139178	menopause	Bipolar disorder (all)	0.00139033
rs2173885	menopause	Bipolar disorder (all)	0.000528802
rs2241584	menopause	Bipolar disorder (all)	0.000811559
rs2277339	menopause	Bipolar disorder (all)	0.00175065
rs2298423	menopause	Bipolar disorder (all)	0.000685394
rs2380209	menopause	Bipolar disorder (all)	0.000155503
rs2688198	menopause	Bipolar disorder (all)	0.000265488
rs2720044	menopause	Bipolar disorder (all)	0.00138828
rs2736609	menopause	Bipolar disorder (all)	0.000198862
rs274701	menopause	Bipolar disorder (all)	0.000672811
rs2755211	menopause	Bipolar disorder (all)	0.000155806
rs2808611	menopause	Bipolar disorder (all)	0.000228023
rs2817019	menopause	Bipolar disorder (all)	0.00027239
rs2834747	menopause	Bipolar disorder (all)	0.000238174
rs28416520	menopause	Bipolar disorder (all)	0.000941025
rs2844466	menopause	Bipolar disorder (all)	0.00203226
rs28652789	menopause	Bipolar disorder (all)	0.000228597
rs2885255	menopause	Bipolar disorder (all)	0.000165849
rs289817	menopause	Bipolar disorder (all)	0.000225307
rs2941520	menopause	Bipolar disorder (all)	0.000470895
rs299189	menopause	Bipolar disorder (all)	0.000324414
rs33650	menopause	Bipolar disorder (all)	0.00145564
rs34088222	menopause	Bipolar disorder (all)	0.000209375
rs34324	menopause	Bipolar disorder (all)	0.000155905
rs344018	menopause	Bipolar disorder (all)	0.00029605
rs34856659	menopause	Bipolar disorder (all)	0.000702167
rs34876360	menopause	Bipolar disorder (all)	0.000208246
rs353478	menopause	Bipolar disorder (all)	0.00346522
rs35536133	menopause	Bipolar disorder (all)	0.000170218
rs379327	menopause	Bipolar disorder (all)	0.000188966
rs3796624	menopause	Bipolar disorder (all)	0.000230641
rs3807306	menopause	Bipolar disorder (all)	0.000209021
rs3857226	menopause	Bipolar disorder (all)	0.000219619
rs424223	menopause	Bipolar disorder (all)	0.000259199
rs4278157	menopause	Bipolar disorder (all)	0.000306495
rs4302219	menopause	Bipolar disorder (all)	0.000210077
rs4471804	menopause	Bipolar disorder (all)	0.000160284
rs4679244	menopause	Bipolar disorder (all)	0.000384899
rs4709363	menopause	Bipolar disorder (all)	0.000150338
rs483508	menopause	Bipolar disorder (all)	0.000440791
rs4879656	menopause	Bipolar disorder (all)	0.000567515
rs4888019	menopause	Bipolar disorder (all)	0.000152674
rs4910053	menopause	Bipolar disorder (all)	0.000152801
rs5030755	menopause	Bipolar disorder (all)	0.000223152
rs531787	menopause	Bipolar disorder (all)	0.000420862
rs532631	menopause	Bipolar disorder (all)	0.000200208
rs55863203	menopause	Bipolar disorder (all)	0.000202333
rs55873183	menopause	Bipolar disorder (all)	0.000265196
rs55884940	menopause	Bipolar disorder (all)	0.000200812
rs56193985	menopause	Bipolar disorder (all)	0.0003662
rs56225015	menopause	Bipolar disorder (all)	0.000346296
rs57048293	menopause	Bipolar disorder (all)	0.000156437
rs59979850	menopause	Bipolar disorder (all)	0.000311456
rs6139074	menopause	Bipolar disorder (all)	0.000413788
rs61488898	menopause	Bipolar disorder (all)	0.000403177
rs61870304	menopause	Bipolar disorder (all)	0.000257132
rs62156756	menopause	Bipolar disorder (all)	0.000879372
rs62244773	menopause	Bipolar disorder (all)	0.000181006
rs62260741	menopause	Bipolar disorder (all)	0.000184957
rs638007	menopause	Bipolar disorder (all)	0.00018744
rs6430545	menopause	Bipolar disorder (all)	0.000306763
rs66670205	menopause	Bipolar disorder (all)	0.000198261
rs67893326	menopause	Bipolar disorder (all)	0.000221989
rs6793835	menopause	Bipolar disorder (all)	0.000518691
rs6810489	menopause	Bipolar disorder (all)	0.000265733
rs6824237	menopause	Bipolar disorder (all)	0.000151387
rs7087644	menopause	Bipolar disorder (all)	0.000446886
rs7091889	menopause	Bipolar disorder (all)	0.000331932
rs71579323	menopause	Bipolar disorder (all)	0.00015381
rs716886	menopause	Bipolar disorder (all)	0.000214075
rs7266248	menopause	Bipolar disorder (all)	0.000286025
rs72708144	menopause	Bipolar disorder (all)	0.000402606
rs72764660	menopause	Bipolar disorder (all)	0.000152525
rs72827480	menopause	Bipolar disorder (all)	0.000470123
rs72886832	menopause	Bipolar disorder (all)	0.000151304
rs728900	menopause	Bipolar disorder (all)	0.000658767
rs72934556	menopause	Bipolar disorder (all)	0.000151746
rs73037453	menopause	Bipolar disorder (all)	0.000383385
rs7322160	menopause	Bipolar disorder (all)	0.00105758
rs73264416	menopause	Bipolar disorder (all)	0.000265124
rs7347500	menopause	Bipolar disorder (all)	0.0011986
rs74122419	menopause	Bipolar disorder (all)	0.000198759
rs746748	menopause	Bipolar disorder (all)	0.00039353
rs74701710	menopause	Bipolar disorder (all)	0.000322561
rs74828745	menopause	Bipolar disorder (all)	0.000265851
rs74896614	menopause	Bipolar disorder (all)	0.000184907
rs7539755	menopause	Bipolar disorder (all)	0.000344128
rs7558434	menopause	Bipolar disorder (all)	0.000165265
rs75770066	menopause	Bipolar disorder (all)	0.00344103
rs76928871	menopause	Bipolar disorder (all)	0.0008107
rs77100210	menopause	Bipolar disorder (all)	0.00102673
rs7728833	menopause	Bipolar disorder (all)	0.00021438
rs7744622	menopause	Bipolar disorder (all)	0.000607629
rs7778113	menopause	Bipolar disorder (all)	0.000293026
rs780088	menopause	Bipolar disorder (all)	0.00129615
rs79719545	menopause	Bipolar disorder (all)	0.000153726
rs8025068	menopause	Bipolar disorder (all)	0.000154707
rs828911	menopause	Bipolar disorder (all)	0.000328477
rs864186	menopause	Bipolar disorder (all)	0.00038709
rs907694	menopause	Bipolar disorder (all)	0.000261027
rs9295316	menopause	Bipolar disorder (all)	0.000175804
rs933941	menopause	Bipolar disorder (all)	0.000248973
rs946351	menopause	Bipolar disorder (all)	0.00161782
rs9490289	menopause	Bipolar disorder (all)	0.000218151
rs9525326	menopause	Bipolar disorder (all)	0.000192652
rs9614666	menopause	Bipolar disorder (all)	0.000183731
rs9796	menopause	Bipolar disorder (all)	0.00109403
rs9804881	menopause	Bipolar disorder (all)	0.000178719
rs9879207	menopause	Bipolar disorder (all)	0.000158915
rs9968117	menopause	Bipolar disorder (all)	0.000157786
rs9987297	menopause	Bipolar disorder (all)	0.00015907
rs9990489	menopause	Bipolar disorder (all)	0.000301007
rs10752613	Age at first birth	Bipolar disorder (I)	9.0501e-05
rs10786831	Age at first birth	Bipolar disorder (I)	5.86158e-05
rs10941692	Age at first birth	Bipolar disorder (I)	6.98418e-05
rs10962552	Age at first birth	Bipolar disorder (I)	5.61921e-05
rs11081529	Age at first birth	Bipolar disorder (I)	6.65297e-05
rs11167753	Age at first birth	Bipolar disorder (I)	6.06846e-05
rs11249939	Age at first birth	Bipolar disorder (I)	7.52983e-05
rs112512729	Age at first birth	Bipolar disorder (I)	5.60061e-05
rs113247159	Age at first birth	Bipolar disorder (I)	5.72238e-05
rs11774212	Age at first birth	Bipolar disorder (I)	6.06758e-05
rs11887646	Age at first birth	Bipolar disorder (I)	7.33925e-05
rs11915934	Age at first birth	Bipolar disorder (I)	6.59445e-05
rs12815613	Age at first birth	Bipolar disorder (I)	6.22685e-05
rs13319205	Age at first birth	Bipolar disorder (I)	6.84076e-05
rs1430901	Age at first birth	Bipolar disorder (I)	6.72603e-05
rs1464534	Age at first birth	Bipolar disorder (I)	6.90122e-05
rs1590949	Age at first birth	Bipolar disorder (I)	6.93651e-05
rs1702877	Age at first birth	Bipolar disorder (I)	6.95011e-05
rs17314804	Age at first birth	Bipolar disorder (I)	8.94357e-05
rs17391694	Age at first birth	Bipolar disorder (I)	6.96209e-05
rs17731405	Age at first birth	Bipolar disorder (I)	5.9793e-05
rs1859100	Age at first birth	Bipolar disorder (I)	6.05587e-05
rs2069278	Age at first birth	Bipolar disorder (I)	6.49463e-05
rs2253763	Age at first birth	Bipolar disorder (I)	5.46874e-05
rs2347867	Age at first birth	Bipolar disorder (I)	0.000136547
rs2530597	Age at first birth	Bipolar disorder (I)	5.90006e-05
rs2906457	Age at first birth	Bipolar disorder (I)	7.31247e-05
rs293566	Age at first birth	Bipolar disorder (I)	9.05087e-05
rs33920398	Age at first birth	Bipolar disorder (I)	5.59113e-05
rs34137317	Age at first birth	Bipolar disorder (I)	7.0401e-05
rs4244533	Age at first birth	Bipolar disorder (I)	6.72381e-05
rs4443016	Age at first birth	Bipolar disorder (I)	0.000101718
rs55988458	Age at first birth	Bipolar disorder (I)	6.85536e-05
rs57432042	Age at first birth	Bipolar disorder (I)	5.54097e-05
rs5763436	Age at first birth	Bipolar disorder (I)	5.75057e-05
rs590076	Age at first birth	Bipolar disorder (I)	6.24104e-05
rs60222682	Age at first birth	Bipolar disorder (I)	5.615e-05
rs61750814	Age at first birth	Bipolar disorder (I)	7.01289e-05
rs62261746	Age at first birth	Bipolar disorder (I)	5.64982e-05
rs6574018	Age at first birth	Bipolar disorder (I)	5.69385e-05
rs6585429	Age at first birth	Bipolar disorder (I)	8.452e-05
rs6908444	Age at first birth	Bipolar disorder (I)	5.5122e-05
rs6923535	Age at first birth	Bipolar disorder (I)	5.75833e-05
rs693691	Age at first birth	Bipolar disorder (I)	5.99196e-05
rs72704712	Age at first birth	Bipolar disorder (I)	8.0449e-05
rs72779695	Age at first birth	Bipolar disorder (I)	6.31441e-05
rs7359501	Age at first birth	Bipolar disorder (I)	6.65416e-05
rs7516843	Age at first birth	Bipolar disorder (I)	7.30783e-05
rs78928669	Age at first birth	Bipolar disorder (I)	5.53648e-05
rs80153284	Age at first birth	Bipolar disorder (I)	5.83846e-05
rs8110682	Age at first birth	Bipolar disorder (I)	7.35247e-05
rs9818010	Age at first birth	Bipolar disorder (I)	7.02637e-05
rs10104523	Age at first sexual intercourse	Bipolar disorder (I)	8.63329e-05
rs10469020	Age at first sexual intercourse	Bipolar disorder (I)	8.20651e-05
rs10516875	Age at first sexual intercourse	Bipolar disorder (I)	9.56977e-05
rs10749233	Age at first sexual intercourse	Bipolar disorder (I)	0.000133794
rs10853981	Age at first sexual intercourse	Bipolar disorder (I)	7.86634e-05
rs10858054	Age at first sexual intercourse	Bipolar disorder (I)	7.66397e-05
rs10871582	Age at first sexual intercourse	Bipolar disorder (I)	0.00012171
rs10880086	Age at first sexual intercourse	Bipolar disorder (I)	0.000103076
rs10922907	Age at first sexual intercourse	Bipolar disorder (I)	0.000254014
rs10955084	Age at first sexual intercourse	Bipolar disorder (I)	9.79272e-05
rs10992812	Age at first sexual intercourse	Bipolar disorder (I)	7.61262e-05
rs11240331	Age at first sexual intercourse	Bipolar disorder (I)	8.56325e-05
rs112633616	Age at first sexual intercourse	Bipolar disorder (I)	0.000111458
rs113247159	Age at first sexual intercourse	Bipolar disorder (I)	0.000106322
rs113338260	Age at first sexual intercourse	Bipolar disorder (I)	8.93914e-05
rs1156981	Age at first sexual intercourse	Bipolar disorder (I)	8.80255e-05
rs11678980	Age at first sexual intercourse	Bipolar disorder (I)	8.21732e-05
rs11688027	Age at first sexual intercourse	Bipolar disorder (I)	7.89194e-05
rs11729080	Age at first sexual intercourse	Bipolar disorder (I)	0.000170117
rs117831144	Age at first sexual intercourse	Bipolar disorder (I)	7.78661e-05
rs11866420	Age at first sexual intercourse	Bipolar disorder (I)	0.000161047
rs12049116	Age at first sexual intercourse	Bipolar disorder (I)	9.18071e-05
rs12147463	Age at first sexual intercourse	Bipolar disorder (I)	0.000151891
rs12203592	Age at first sexual intercourse	Bipolar disorder (I)	7.29659e-05
rs12204714	Age at first sexual intercourse	Bipolar disorder (I)	0.000431401
rs1226414	Age at first sexual intercourse	Bipolar disorder (I)	0.000118325
rs12292980	Age at first sexual intercourse	Bipolar disorder (I)	8.38625e-05
rs12376530	Age at first sexual intercourse	Bipolar disorder (I)	9.18577e-05
rs12448731	Age at first sexual intercourse	Bipolar disorder (I)	8.95915e-05
rs12463727	Age at first sexual intercourse	Bipolar disorder (I)	0.000113447
rs12511982	Age at first sexual intercourse	Bipolar disorder (I)	7.54686e-05
rs12523097	Age at first sexual intercourse	Bipolar disorder (I)	9.05952e-05
rs12523398	Age at first sexual intercourse	Bipolar disorder (I)	0.000165551
rs12554512	Age at first sexual intercourse	Bipolar disorder (I)	9.05952e-05
rs12653396	Age at first sexual intercourse	Bipolar disorder (I)	0.00022595
rs12714592	Age at first sexual intercourse	Bipolar disorder (I)	0.00022398
rs12714702	Age at first sexual intercourse	Bipolar disorder (I)	0.000187964
rs12907546	Age at first sexual intercourse	Bipolar disorder (I)	0.000207455
rs13175535	Age at first sexual intercourse	Bipolar disorder (I)	7.43317e-05
rs13178956	Age at first sexual intercourse	Bipolar disorder (I)	0.000117505
rs1320138	Age at first sexual intercourse	Bipolar disorder (I)	0.000124989
rs1320330	Age at first sexual intercourse	Bipolar disorder (I)	0.000109372
rs13280592	Age at first sexual intercourse	Bipolar disorder (I)	8.54199e-05
rs13307225	Age at first sexual intercourse	Bipolar disorder (I)	0.000103455
rs13394795	Age at first sexual intercourse	Bipolar disorder (I)	7.84504e-05
rs1368546	Age at first sexual intercourse	Bipolar disorder (I)	0.000155347
rs1392816	Age at first sexual intercourse	Bipolar disorder (I)	0.000164903
rs141547796	Age at first sexual intercourse	Bipolar disorder (I)	0.00018293
rs147633738	Age at first sexual intercourse	Bipolar disorder (I)	8.35484e-05
rs147725178	Age at first sexual intercourse	Bipolar disorder (I)	8.13385e-05
rs1547351	Age at first sexual intercourse	Bipolar disorder (I)	8.63329e-05
rs1585634	Age at first sexual intercourse	Bipolar disorder (I)	7.93536e-05
rs1609598	Age at first sexual intercourse	Bipolar disorder (I)	7.73896e-05
rs1866710	Age at first sexual intercourse	Bipolar disorder (I)	0.000104199
rs1925686	Age at first sexual intercourse	Bipolar disorder (I)	8.63329e-05
rs1931263	Age at first sexual intercourse	Bipolar disorder (I)	7.81162e-05
rs1962545	Age at first sexual intercourse	Bipolar disorder (I)	8.77422e-05
rs1991651	Age at first sexual intercourse	Bipolar disorder (I)	0.000189001
rs1995181	Age at first sexual intercourse	Bipolar disorder (I)	8.35484e-05
rs2084572	Age at first sexual intercourse	Bipolar disorder (I)	0.000111844
rs2091377	Age at first sexual intercourse	Bipolar disorder (I)	7.94572e-05
rs2093623	Age at first sexual intercourse	Bipolar disorder (I)	0.000110252
rs2130894	Age at first sexual intercourse	Bipolar disorder (I)	7.49773e-05
rs215639	Age at first sexual intercourse	Bipolar disorder (I)	8.92279e-05
rs2174752	Age at first sexual intercourse	Bipolar disorder (I)	9.34938e-05
rs2176337	Age at first sexual intercourse	Bipolar disorder (I)	0.000118549
rs2188151	Age at first sexual intercourse	Bipolar disorder (I)	0.000251613
rs222440	Age at first sexual intercourse	Bipolar disorder (I)	9.97629e-05
rs2274568	Age at first sexual intercourse	Bipolar disorder (I)	9.49602e-05
rs2279574	Age at first sexual intercourse	Bipolar disorder (I)	8.08095e-05
rs2406374	Age at first sexual intercourse	Bipolar disorder (I)	0.000100458
rs2612030	Age at first sexual intercourse	Bipolar disorder (I)	0.000184871
rs2650705	Age at first sexual intercourse	Bipolar disorder (I)	8.84512e-05
rs28406364	Age at first sexual intercourse	Bipolar disorder (I)	0.000155347
rs28929474	Age at first sexual intercourse	Bipolar disorder (I)	7.953e-05
rs2974311	Age at first sexual intercourse	Bipolar disorder (I)	9.79272e-05
rs3007104	Age at first sexual intercourse	Bipolar disorder (I)	0.000124989
rs341521	Age at first sexual intercourse	Bipolar disorder (I)	0.000120262
rs3447	Age at first sexual intercourse	Bipolar disorder (I)	9.37458e-05
rs34517439	Age at first sexual intercourse	Bipolar disorder (I)	9.34482e-05
rs34606772	Age at first sexual intercourse	Bipolar disorder (I)	7.94572e-05
rs34804222	Age at first sexual intercourse	Bipolar disorder (I)	0.000130107
rs34811474	Age at first sexual intercourse	Bipolar disorder (I)	0.000104963
rs35077383	Age at first sexual intercourse	Bipolar disorder (I)	6.90492e-05
rs35851551	Age at first sexual intercourse	Bipolar disorder (I)	0.000132807
rs410520	Age at first sexual intercourse	Bipolar disorder (I)	7.28666e-05
rs4246175	Age at first sexual intercourse	Bipolar disorder (I)	0.000107814
rs435538	Age at first sexual intercourse	Bipolar disorder (I)	0.000126259
rs4439537	Age at first sexual intercourse	Bipolar disorder (I)	9.94279e-05
rs4569188	Age at first sexual intercourse	Bipolar disorder (I)	9.47596e-05
rs4602427	Age at first sexual intercourse	Bipolar disorder (I)	0.00011013
rs4702	Age at first sexual intercourse	Bipolar disorder (I)	0.000168806
rs4709807	Age at first sexual intercourse	Bipolar disorder (I)	8.32035e-05
rs4800204	Age at first sexual intercourse	Bipolar disorder (I)	8.9163e-05
rs4809230	Age at first sexual intercourse	Bipolar disorder (I)	8.82874e-05
rs4868800	Age at first sexual intercourse	Bipolar disorder (I)	9.34938e-05
rs4952343	Age at first sexual intercourse	Bipolar disorder (I)	9.05952e-05
rs4961705	Age at first sexual intercourse	Bipolar disorder (I)	8.78709e-05
rs56306056	Age at first sexual intercourse	Bipolar disorder (I)	9.92472e-05
rs56392241	Age at first sexual intercourse	Bipolar disorder (I)	0.000111844
rs58938116	Age at first sexual intercourse	Bipolar disorder (I)	9.83013e-05
rs590414	Age at first sexual intercourse	Bipolar disorder (I)	0.000103998
rs6058613	Age at first sexual intercourse	Bipolar disorder (I)	9.38593e-05
rs60775983	Age at first sexual intercourse	Bipolar disorder (I)	9.4808e-05
rs62134195	Age at first sexual intercourse	Bipolar disorder (I)	9.41128e-05
rs62439690	Age at first sexual intercourse	Bipolar disorder (I)	0.000104963
rs6517512	Age at first sexual intercourse	Bipolar disorder (I)	7.61262e-05
rs6564268	Age at first sexual intercourse	Bipolar disorder (I)	8.7931e-05
rs6586405	Age at first sexual intercourse	Bipolar disorder (I)	7.73896e-05
rs6719762	Age at first sexual intercourse	Bipolar disorder (I)	0.000278655
rs6744794	Age at first sexual intercourse	Bipolar disorder (I)	0.000208152
rs6747099	Age at first sexual intercourse	Bipolar disorder (I)	8.63329e-05
rs6748341	Age at first sexual intercourse	Bipolar disorder (I)	0.00011543
rs67723420	Age at first sexual intercourse	Bipolar disorder (I)	0.000121634
rs6978112	Age at first sexual intercourse	Bipolar disorder (I)	0.000142448
rs7008955	Age at first sexual intercourse	Bipolar disorder (I)	7.67867e-05
rs702	Age at first sexual intercourse	Bipolar disorder (I)	0.000105157
rs705240	Age at first sexual intercourse	Bipolar disorder (I)	7.76718e-05
rs7079070	Age at first sexual intercourse	Bipolar disorder (I)	0.000155347
rs7110863	Age at first sexual intercourse	Bipolar disorder (I)	0.000135328
rs714393	Age at first sexual intercourse	Bipolar disorder (I)	9.05952e-05
rs7151954	Age at first sexual intercourse	Bipolar disorder (I)	0.000161047
rs7152323	Age at first sexual intercourse	Bipolar disorder (I)	0.000138865
rs7167444	Age at first sexual intercourse	Bipolar disorder (I)	8.32035e-05
rs7188873	Age at first sexual intercourse	Bipolar disorder (I)	0.000121634
rs7201310	Age at first sexual intercourse	Bipolar disorder (I)	6.96509e-05
rs7236339	Age at first sexual intercourse	Bipolar disorder (I)	0.000162661
rs72674824	Age at first sexual intercourse	Bipolar disorder (I)	8.20021e-05
rs72887338	Age at first sexual intercourse	Bipolar disorder (I)	0.000151605
rs7381195	Age at first sexual intercourse	Bipolar disorder (I)	0.000105544
rs74737734	Age at first sexual intercourse	Bipolar disorder (I)	7.65594e-05
rs7476	Age at first sexual intercourse	Bipolar disorder (I)	0.000101908
rs7525548	Age at first sexual intercourse	Bipolar disorder (I)	0.000119974
rs7566527	Age at first sexual intercourse	Bipolar disorder (I)	0.000107102
rs7575189	Age at first sexual intercourse	Bipolar disorder (I)	0.00015347
rs7618715	Age at first sexual intercourse	Bipolar disorder (I)	9.05952e-05
rs763053	Age at first sexual intercourse	Bipolar disorder (I)	0.000106977
rs76513770	Age at first sexual intercourse	Bipolar disorder (I)	0.000150826
rs766406	Age at first sexual intercourse	Bipolar disorder (I)	0.000103998
rs7671317	Age at first sexual intercourse	Bipolar disorder (I)	7.73896e-05
rs767943	Age at first sexual intercourse	Bipolar disorder (I)	0.000127749
rs7704530	Age at first sexual intercourse	Bipolar disorder (I)	7.79422e-05
rs7783012	Age at first sexual intercourse	Bipolar disorder (I)	0.00021919
rs7785195	Age at first sexual intercourse	Bipolar disorder (I)	0.00010484
rs7804551	Age at first sexual intercourse	Bipolar disorder (I)	0.000152826
rs7815125	Age at first sexual intercourse	Bipolar disorder (I)	0.000110604
rs783544	Age at first sexual intercourse	Bipolar disorder (I)	9.56977e-05
rs7909331	Age at first sexual intercourse	Bipolar disorder (I)	7.81162e-05
rs79269403	Age at first sexual intercourse	Bipolar disorder (I)	0.000170853
rs7927195	Age at first sexual intercourse	Bipolar disorder (I)	0.000131836
rs7942078	Age at first sexual intercourse	Bipolar disorder (I)	0.000134769
rs794375	Age at first sexual intercourse	Bipolar disorder (I)	0.000115062
rs803679	Age at first sexual intercourse	Bipolar disorder (I)	0.000123306
rs807478	Age at first sexual intercourse	Bipolar disorder (I)	8.49349e-05
rs809955	Age at first sexual intercourse	Bipolar disorder (I)	0.000140651
rs8180995	Age at first sexual intercourse	Bipolar disorder (I)	8.49349e-05
rs838042	Age at first sexual intercourse	Bipolar disorder (I)	0.000136448
rs9403187	Age at first sexual intercourse	Bipolar disorder (I)	0.00011543
rs9514600	Age at first sexual intercourse	Bipolar disorder (I)	7.41619e-05
rs9538248	Age at first sexual intercourse	Bipolar disorder (I)	0.000131442
rs9643087	Age at first sexual intercourse	Bipolar disorder (I)	0.000103998
rs9809849	Age at first sexual intercourse	Bipolar disorder (I)	0.000111844
rs9923553	Age at first sexual intercourse	Bipolar disorder (I)	9.19128e-05
rs993700	Age at first sexual intercourse	Bipolar disorder (I)	9.92472e-05
rs12250380	Age at last live birth	Bipolar disorder (I)	0.000202709
rs1267490	Age at last live birth	Bipolar disorder (I)	0.000184174
rs2208082	Age at last live birth	Bipolar disorder (I)	0.000180589
rs359253	Age at last live birth	Bipolar disorder (I)	0.000235429
rs6446187	Age at last live birth	Bipolar disorder (I)	0.000437196
rs10011174	menarche	Bipolar disorder (I)	0.000123921
rs10049090	menarche	Bipolar disorder (I)	0.000237802
rs10134333	menarche	Bipolar disorder (I)	0.000133535
rs10237306	menarche	Bipolar disorder (I)	0.000168867
rs107068	menarche	Bipolar disorder (I)	0.000194909
rs10746733	menarche	Bipolar disorder (I)	0.000353457
rs10766075	menarche	Bipolar disorder (I)	0.000370199
rs1079866	menarche	Bipolar disorder (I)	0.000529495
rs10821141	menarche	Bipolar disorder (I)	0.000147941
rs10931831	menarche	Bipolar disorder (I)	0.000542952
rs10934420	menarche	Bipolar disorder (I)	0.000632461
rs10938397	menarche	Bipolar disorder (I)	0.000351871
rs11062204	menarche	Bipolar disorder (I)	0.00011805
rs11065822	menarche	Bipolar disorder (I)	0.000118519
rs11070591	menarche	Bipolar disorder (I)	0.000160955
rs11140404	menarche	Bipolar disorder (I)	0.000164078
rs11164373	menarche	Bipolar disorder (I)	0.000203578
rs11165924	menarche	Bipolar disorder (I)	0.000208351
rs11188656	menarche	Bipolar disorder (I)	0.000300829
rs11240695	menarche	Bipolar disorder (I)	0.0001792
rs1126930	menarche	Bipolar disorder (I)	0.00014313
rs11575886	menarche	Bipolar disorder (I)	0.00015961
rs11662362	menarche	Bipolar disorder (I)	0.000223205
rs11673135	menarche	Bipolar disorder (I)	0.000117957
rs11741790	menarche	Bipolar disorder (I)	0.000139053
rs11889802	menarche	Bipolar disorder (I)	0.000117973
rs12125335	menarche	Bipolar disorder (I)	0.000223417
rs12350773	menarche	Bipolar disorder (I)	0.000117957
rs12453699	menarche	Bipolar disorder (I)	0.000216985
rs1254333	menarche	Bipolar disorder (I)	0.000536186
rs12549420	menarche	Bipolar disorder (I)	0.000204738
rs12574034	menarche	Bipolar disorder (I)	0.000147217
rs12588141	menarche	Bipolar disorder (I)	0.000181252
rs12603280	menarche	Bipolar disorder (I)	0.000189247
rs12663002	menarche	Bipolar disorder (I)	0.000168677
rs13120031	menarche	Bipolar disorder (I)	0.000123276
rs1356379	menarche	Bipolar disorder (I)	0.000258837
rs138625771	menarche	Bipolar disorder (I)	0.000339334
rs1414186	menarche	Bipolar disorder (I)	0.000236012
rs142058842	menarche	Bipolar disorder (I)	0.000610109
rs1437048	menarche	Bipolar disorder (I)	0.000393371
rs1469039	menarche	Bipolar disorder (I)	0.000216298
rs148276553	menarche	Bipolar disorder (I)	0.000129364
rs16918378	menarche	Bipolar disorder (I)	0.000223267
rs16937956	menarche	Bipolar disorder (I)	0.000282457
rs17035311	menarche	Bipolar disorder (I)	0.000135397
rs1704528	menarche	Bipolar disorder (I)	0.00043563
rs17220111	menarche	Bipolar disorder (I)	0.000170225
rs17270153	menarche	Bipolar disorder (I)	0.000268555
rs17328643	menarche	Bipolar disorder (I)	0.000132303
rs17351032	menarche	Bipolar disorder (I)	0.000126878
rs1984870	menarche	Bipolar disorder (I)	0.000354065
rs1992645	menarche	Bipolar disorder (I)	0.000166758
rs2042067	menarche	Bipolar disorder (I)	0.000169203
rs2236129	menarche	Bipolar disorder (I)	0.000123093
rs2240330	menarche	Bipolar disorder (I)	0.000163323
rs2267812	menarche	Bipolar disorder (I)	0.000214784
rs2300922	menarche	Bipolar disorder (I)	0.00039386
rs2306363	menarche	Bipolar disorder (I)	0.000126635
rs2312205	menarche	Bipolar disorder (I)	0.000140414
rs2329883	menarche	Bipolar disorder (I)	0.000142772
rs244420	menarche	Bipolar disorder (I)	0.000611147
rs2461794	menarche	Bipolar disorder (I)	0.000193627
rs247520	menarche	Bipolar disorder (I)	0.0002178
rs2684839	menarche	Bipolar disorder (I)	0.000479672
rs2770752	menarche	Bipolar disorder (I)	0.000120611
rs2770957	menarche	Bipolar disorder (I)	0.000169641
rs28366312	menarche	Bipolar disorder (I)	0.000130454
rs2836950	menarche	Bipolar disorder (I)	0.00020439
rs28374463	menarche	Bipolar disorder (I)	0.000178823
rs28532925	menarche	Bipolar disorder (I)	0.000131398
rs2858084	menarche	Bipolar disorder (I)	0.000123307
rs3001723	menarche	Bipolar disorder (I)	0.000257737
rs302719	menarche	Bipolar disorder (I)	0.000143089
rs3101341	menarche	Bipolar disorder (I)	0.000248971
rs3113862	menarche	Bipolar disorder (I)	0.000290746
rs3197999	menarche	Bipolar disorder (I)	0.000134712
rs34635213	menarche	Bipolar disorder (I)	0.000182329
rs35142762	menarche	Bipolar disorder (I)	0.000614377
rs35330978	menarche	Bipolar disorder (I)	0.000288779
rs35935052	menarche	Bipolar disorder (I)	0.000196935
rs3733632	menarche	Bipolar disorder (I)	0.000345016
rs3764002	menarche	Bipolar disorder (I)	0.000122023
rs3767357	menarche	Bipolar disorder (I)	0.000637146
rs4242497	menarche	Bipolar disorder (I)	0.000217924
rs4293126	menarche	Bipolar disorder (I)	0.000784879
rs4421065	menarche	Bipolar disorder (I)	0.000118004
rs4483850	menarche	Bipolar disorder (I)	0.000135827
rs4551461	menarche	Bipolar disorder (I)	0.000172851
rs4735765	menarche	Bipolar disorder (I)	0.000348383
rs4746113	menarche	Bipolar disorder (I)	0.000122511
rs4776970	menarche	Bipolar disorder (I)	0.000376498
rs4801809	menarche	Bipolar disorder (I)	0.00011957
rs4836984	menarche	Bipolar disorder (I)	0.000203259
rs494469	menarche	Bipolar disorder (I)	0.00013023
rs4945266	menarche	Bipolar disorder (I)	0.000233579
rs506589	menarche	Bipolar disorder (I)	0.000661687
rs55680968	menarche	Bipolar disorder (I)	0.000120144
rs582780	menarche	Bipolar disorder (I)	0.000121639
rs59072247	menarche	Bipolar disorder (I)	0.000274624
rs59086897	menarche	Bipolar disorder (I)	0.000166168
rs59153096	menarche	Bipolar disorder (I)	0.00015223
rs60021783	menarche	Bipolar disorder (I)	0.000185391
rs6011149	menarche	Bipolar disorder (I)	0.000123184
rs6027163	menarche	Bipolar disorder (I)	0.000183213
rs61371450	menarche	Bipolar disorder (I)	0.000149879
rs61846901	menarche	Bipolar disorder (I)	0.000130518
rs6185	menarche	Bipolar disorder (I)	0.000141422
rs62000036	menarche	Bipolar disorder (I)	0.000424717
rs62316795	menarche	Bipolar disorder (I)	0.000168958
rs62360526	menarche	Bipolar disorder (I)	0.00012149
rs62379978	menarche	Bipolar disorder (I)	0.000451729
rs62414763	menarche	Bipolar disorder (I)	0.000212337
rs6597884	menarche	Bipolar disorder (I)	0.000172008
rs66752974	menarche	Bipolar disorder (I)	0.00017463
rs6690871	menarche	Bipolar disorder (I)	0.000454509
rs6704684	menarche	Bipolar disorder (I)	0.000624979
rs67103685	menarche	Bipolar disorder (I)	0.00015206
rs6714523	menarche	Bipolar disorder (I)	0.000199273
rs6758290	menarche	Bipolar disorder (I)	0.000343124
rs67679562	menarche	Bipolar disorder (I)	0.000120743
rs67771234	menarche	Bipolar disorder (I)	0.000121417
rs6830893	menarche	Bipolar disorder (I)	0.000181536
rs6901192	menarche	Bipolar disorder (I)	0.000211501
rs6925777	menarche	Bipolar disorder (I)	0.00027964
rs6931884	menarche	Bipolar disorder (I)	0.000373172
rs6933660	menarche	Bipolar disorder (I)	0.000208997
rs6968642	menarche	Bipolar disorder (I)	0.000138431
rs7127507	menarche	Bipolar disorder (I)	0.000201755
rs7132908	menarche	Bipolar disorder (I)	0.000338422
rs71627577	menarche	Bipolar disorder (I)	0.000184682
rs724392	menarche	Bipolar disorder (I)	0.000362662
rs7263080	menarche	Bipolar disorder (I)	0.000128343
rs7273470	menarche	Bipolar disorder (I)	0.000153111
rs72744331	menarche	Bipolar disorder (I)	0.000171547
rs72768041	menarche	Bipolar disorder (I)	0.000127028
rs72769533	menarche	Bipolar disorder (I)	0.000173991
rs72837981	menarche	Bipolar disorder (I)	0.000166836
rs72842141	menarche	Bipolar disorder (I)	0.000142772
rs73035994	menarche	Bipolar disorder (I)	0.000242809
rs7452753	menarche	Bipolar disorder (I)	0.000161548
rs7478970	menarche	Bipolar disorder (I)	0.000145382
rs752278	menarche	Bipolar disorder (I)	0.00034021
rs758747	menarche	Bipolar disorder (I)	0.00014313
rs7605368	menarche	Bipolar disorder (I)	0.000118687
rs76111507	menarche	Bipolar disorder (I)	0.000289056
rs77530428	menarche	Bipolar disorder (I)	0.000175173
rs7828501	menarche	Bipolar disorder (I)	0.000477419
rs7852169	menarche	Bipolar disorder (I)	0.000688423
rs7864983	menarche	Bipolar disorder (I)	0.00020574
rs7896371	menarche	Bipolar disorder (I)	0.000319418
rs7898861	menarche	Bipolar disorder (I)	0.000129364
rs79227106	menarche	Bipolar disorder (I)	0.00013915
rs7929660	menarche	Bipolar disorder (I)	0.000144174
rs7929799	menarche	Bipolar disorder (I)	0.000130751
rs7935308	menarche	Bipolar disorder (I)	0.000185083
rs794361	menarche	Bipolar disorder (I)	0.00014708
rs79570924	menarche	Bipolar disorder (I)	0.000136965
rs80170948	menarche	Bipolar disorder (I)	0.000123123
rs8064386	menarche	Bipolar disorder (I)	0.000147941
rs8136272	menarche	Bipolar disorder (I)	0.000206771
rs883208	menarche	Bipolar disorder (I)	0.000139942
rs9322822	menarche	Bipolar disorder (I)	0.00283775
rs9326314	menarche	Bipolar disorder (I)	0.000436169
rs9376867	menarche	Bipolar disorder (I)	0.000197323
rs9475046	menarche	Bipolar disorder (I)	0.000274141
rs9497905	menarche	Bipolar disorder (I)	0.000146184
rs9555813	menarche	Bipolar disorder (I)	0.000292563
rs9570080	menarche	Bipolar disorder (I)	0.000198113
rs9603605	menarche	Bipolar disorder (I)	0.000154902
rs9635759	menarche	Bipolar disorder (I)	0.000641982
rs9647570	menarche	Bipolar disorder (I)	0.000145167
rs9867904	menarche	Bipolar disorder (I)	0.000165932
rs9972653	menarche	Bipolar disorder (I)	0.000512315
rs10070308	menopause	Bipolar disorder (I)	0.000176834
rs10477172	menopause	Bipolar disorder (I)	0.000287897
rs10487817	menopause	Bipolar disorder (I)	0.000390087
rs10521305	menopause	Bipolar disorder (I)	0.000456329
rs10753232	menopause	Bipolar disorder (I)	0.000550531
rs10764106	menopause	Bipolar disorder (I)	0.00020476
rs10818873	menopause	Bipolar disorder (I)	0.00038785
rs10823203	menopause	Bipolar disorder (I)	0.00055992
rs10854167	menopause	Bipolar disorder (I)	0.000705087
rs10899493	menopause	Bipolar disorder (I)	0.000271575
rs10937153	menopause	Bipolar disorder (I)	0.000523775
rs11031006	menopause	Bipolar disorder (I)	0.000684172
rs111724290	menopause	Bipolar disorder (I)	0.000401865
rs112326803	menopause	Bipolar disorder (I)	0.000214996
rs112898082	menopause	Bipolar disorder (I)	0.000237418
rs113967617	menopause	Bipolar disorder (I)	0.00025797
rs114314608	menopause	Bipolar disorder (I)	0.000151329
rs11542373	menopause	Bipolar disorder (I)	0.000373915
rs11582336	menopause	Bipolar disorder (I)	0.000247367
rs11613704	menopause	Bipolar disorder (I)	0.000232107
rs11670032	menopause	Bipolar disorder (I)	0.00054411
rs11678892	menopause	Bipolar disorder (I)	0.000174919
rs11699793	menopause	Bipolar disorder (I)	0.000189075
rs1172821	menopause	Bipolar disorder (I)	0.00576555
rs11767307	menopause	Bipolar disorder (I)	0.000170254
rs11932376	menopause	Bipolar disorder (I)	0.00032509
rs12046563	menopause	Bipolar disorder (I)	0.000251217
rs12206651	menopause	Bipolar disorder (I)	0.000254363
rs12312134	menopause	Bipolar disorder (I)	0.00016014
rs12360650	menopause	Bipolar disorder (I)	0.00015356
rs12447180	menopause	Bipolar disorder (I)	0.000226344
rs12605881	menopause	Bipolar disorder (I)	0.000156465
rs12613800	menopause	Bipolar disorder (I)	0.000154616
rs12636454	menopause	Bipolar disorder (I)	0.000212887
rs12651246	menopause	Bipolar disorder (I)	0.00231565
rs12680437	menopause	Bipolar disorder (I)	0.000360566
rs12866447	menopause	Bipolar disorder (I)	0.000171764
rs12868295	menopause	Bipolar disorder (I)	0.000310458
rs12897414	menopause	Bipolar disorder (I)	0.000261914
rs12898357	menopause	Bipolar disorder (I)	0.00107114
rs12983542	menopause	Bipolar disorder (I)	0.00044809
rs131658	menopause	Bipolar disorder (I)	0.000179724
rs13170074	menopause	Bipolar disorder (I)	0.000423375
rs13191715	menopause	Bipolar disorder (I)	0.000163406
rs139906882	menopause	Bipolar disorder (I)	0.000322279
rs1476164	menopause	Bipolar disorder (I)	0.00020654
rs148807049	menopause	Bipolar disorder (I)	0.000184792
rs1554934	menopause	Bipolar disorder (I)	0.000164079
rs1556036	menopause	Bipolar disorder (I)	0.000317736
rs158673	menopause	Bipolar disorder (I)	0.00014767
rs1635506	menopause	Bipolar disorder (I)	0.00073855
rs16830019	menopause	Bipolar disorder (I)	0.00036148
rs16991615	menopause	Bipolar disorder (I)	0.00881475
rs17046015	menopause	Bipolar disorder (I)	0.000231556
rs1713426	menopause	Bipolar disorder (I)	0.000653446
rs17180987	menopause	Bipolar disorder (I)	0.000281118
rs17206591	menopause	Bipolar disorder (I)	0.000184136
rs17425341	menopause	Bipolar disorder (I)	0.000222006
rs17680522	menopause	Bipolar disorder (I)	0.00043702
rs184540366	menopause	Bipolar disorder (I)	0.000623694
rs1948922	menopause	Bipolar disorder (I)	0.000277106
rs1969713	menopause	Bipolar disorder (I)	0.000349056
rs1980236	menopause	Bipolar disorder (I)	0.000153768
rs1982241	menopause	Bipolar disorder (I)	0.000179277
rs1986616	menopause	Bipolar disorder (I)	0.000215999
rs1991401	menopause	Bipolar disorder (I)	0.00072728
rs2013	menopause	Bipolar disorder (I)	0.000147614
rs2052160	menopause	Bipolar disorder (I)	0.000361211
rs2056726	menopause	Bipolar disorder (I)	0.000262464
rs2071887	menopause	Bipolar disorder (I)	0.000984002
rs2139178	menopause	Bipolar disorder (I)	0.00139033
rs2173885	menopause	Bipolar disorder (I)	0.000528802
rs2241584	menopause	Bipolar disorder (I)	0.000811559
rs2277339	menopause	Bipolar disorder (I)	0.00175065
rs2298423	menopause	Bipolar disorder (I)	0.000685394
rs2380209	menopause	Bipolar disorder (I)	0.000155503
rs2720044	menopause	Bipolar disorder (I)	0.00138828
rs2736609	menopause	Bipolar disorder (I)	0.000198862
rs274701	menopause	Bipolar disorder (I)	0.000672811
rs2755211	menopause	Bipolar disorder (I)	0.000155806
rs2808611	menopause	Bipolar disorder (I)	0.000228023
rs2817019	menopause	Bipolar disorder (I)	0.00027239
rs2834747	menopause	Bipolar disorder (I)	0.000238174
rs28416520	menopause	Bipolar disorder (I)	0.000941025
rs2844466	menopause	Bipolar disorder (I)	0.00203226
rs28652789	menopause	Bipolar disorder (I)	0.000228597
rs2885255	menopause	Bipolar disorder (I)	0.000165849
rs289817	menopause	Bipolar disorder (I)	0.000225307
rs2941520	menopause	Bipolar disorder (I)	0.000470895
rs299189	menopause	Bipolar disorder (I)	0.000324414
rs33650	menopause	Bipolar disorder (I)	0.00145564
rs34088222	menopause	Bipolar disorder (I)	0.000209375
rs34324	menopause	Bipolar disorder (I)	0.000155905
rs344018	menopause	Bipolar disorder (I)	0.00029605
rs34856659	menopause	Bipolar disorder (I)	0.000702167
rs34876360	menopause	Bipolar disorder (I)	0.000208246
rs353478	menopause	Bipolar disorder (I)	0.00346522
rs379327	menopause	Bipolar disorder (I)	0.000188966
rs3796624	menopause	Bipolar disorder (I)	0.000230641
rs3807306	menopause	Bipolar disorder (I)	0.000209021
rs3857226	menopause	Bipolar disorder (I)	0.000219619
rs424223	menopause	Bipolar disorder (I)	0.000259199
rs4278157	menopause	Bipolar disorder (I)	0.000306495
rs4302219	menopause	Bipolar disorder (I)	0.000210077
rs4471804	menopause	Bipolar disorder (I)	0.000160284
rs4679244	menopause	Bipolar disorder (I)	0.000384899
rs4709363	menopause	Bipolar disorder (I)	0.000150338
rs483508	menopause	Bipolar disorder (I)	0.000440791
rs4879656	menopause	Bipolar disorder (I)	0.000567515
rs4888019	menopause	Bipolar disorder (I)	0.000152674
rs4910053	menopause	Bipolar disorder (I)	0.000152801
rs5030755	menopause	Bipolar disorder (I)	0.000223152
rs531787	menopause	Bipolar disorder (I)	0.000420862
rs532631	menopause	Bipolar disorder (I)	0.000200208
rs55863203	menopause	Bipolar disorder (I)	0.000202333
rs55873183	menopause	Bipolar disorder (I)	0.000265196
rs55884940	menopause	Bipolar disorder (I)	0.000200812
rs56193985	menopause	Bipolar disorder (I)	0.0003662
rs56225015	menopause	Bipolar disorder (I)	0.000346296
rs57048293	menopause	Bipolar disorder (I)	0.000156437
rs59979850	menopause	Bipolar disorder (I)	0.000311456
rs6139074	menopause	Bipolar disorder (I)	0.000413788
rs61488898	menopause	Bipolar disorder (I)	0.000403177
rs61870304	menopause	Bipolar disorder (I)	0.000257132
rs62156756	menopause	Bipolar disorder (I)	0.000879372
rs62244773	menopause	Bipolar disorder (I)	0.000181006
rs62260741	menopause	Bipolar disorder (I)	0.000184957
rs638007	menopause	Bipolar disorder (I)	0.00018744
rs6430545	menopause	Bipolar disorder (I)	0.000306763
rs66670205	menopause	Bipolar disorder (I)	0.000198261
rs67893326	menopause	Bipolar disorder (I)	0.000221989
rs6793835	menopause	Bipolar disorder (I)	0.000518691
rs6810489	menopause	Bipolar disorder (I)	0.000265733
rs6824237	menopause	Bipolar disorder (I)	0.000151387
rs7087644	menopause	Bipolar disorder (I)	0.000446886
rs7091889	menopause	Bipolar disorder (I)	0.000331932
rs71579323	menopause	Bipolar disorder (I)	0.00015381
rs716886	menopause	Bipolar disorder (I)	0.000214075
rs7266248	menopause	Bipolar disorder (I)	0.000286025
rs72708144	menopause	Bipolar disorder (I)	0.000402606
rs72764660	menopause	Bipolar disorder (I)	0.000152525
rs72827480	menopause	Bipolar disorder (I)	0.000470123
rs72886832	menopause	Bipolar disorder (I)	0.000151304
rs728900	menopause	Bipolar disorder (I)	0.000658767
rs72934556	menopause	Bipolar disorder (I)	0.000151746
rs73037453	menopause	Bipolar disorder (I)	0.000383385
rs7322160	menopause	Bipolar disorder (I)	0.00105758
rs73264416	menopause	Bipolar disorder (I)	0.000265124
rs7347500	menopause	Bipolar disorder (I)	0.0011986
rs74122419	menopause	Bipolar disorder (I)	0.000198759
rs746748	menopause	Bipolar disorder (I)	0.00039353
rs74701710	menopause	Bipolar disorder (I)	0.000322561
rs74828745	menopause	Bipolar disorder (I)	0.000265851
rs74896614	menopause	Bipolar disorder (I)	0.000184907
rs7539755	menopause	Bipolar disorder (I)	0.000344128
rs7558434	menopause	Bipolar disorder (I)	0.000165265
rs75770066	menopause	Bipolar disorder (I)	0.00344103
rs76928871	menopause	Bipolar disorder (I)	0.0008107
rs77100210	menopause	Bipolar disorder (I)	0.00102673
rs7728833	menopause	Bipolar disorder (I)	0.00021438
rs7744622	menopause	Bipolar disorder (I)	0.000607629
rs7778113	menopause	Bipolar disorder (I)	0.000293026
rs780088	menopause	Bipolar disorder (I)	0.00129615
rs79719545	menopause	Bipolar disorder (I)	0.000153726
rs8025068	menopause	Bipolar disorder (I)	0.000154707
rs828911	menopause	Bipolar disorder (I)	0.000328477
rs864186	menopause	Bipolar disorder (I)	0.00038709
rs907694	menopause	Bipolar disorder (I)	0.000261027
rs9295316	menopause	Bipolar disorder (I)	0.000175804
rs933941	menopause	Bipolar disorder (I)	0.000248973
rs946351	menopause	Bipolar disorder (I)	0.00161782
rs9490289	menopause	Bipolar disorder (I)	0.000218151
rs9614666	menopause	Bipolar disorder (I)	0.000183731
rs9796	menopause	Bipolar disorder (I)	0.00109403
rs9804881	menopause	Bipolar disorder (I)	0.000178719
rs9879207	menopause	Bipolar disorder (I)	0.000158915
rs9968117	menopause	Bipolar disorder (I)	0.000157786
rs9987297	menopause	Bipolar disorder (I)	0.00015907
rs9990489	menopause	Bipolar disorder (I)	0.000301007
rs10752613	Age at first birth	Bipolar disorder (II)	9.0501e-05
rs10786831	Age at first birth	Bipolar disorder (II)	5.86158e-05
rs10941692	Age at first birth	Bipolar disorder (II)	6.98418e-05
rs10962552	Age at first birth	Bipolar disorder (II)	5.61921e-05
rs11081529	Age at first birth	Bipolar disorder (II)	6.65297e-05
rs11167753	Age at first birth	Bipolar disorder (II)	6.06846e-05
rs11249939	Age at first birth	Bipolar disorder (II)	7.52983e-05
rs112512729	Age at first birth	Bipolar disorder (II)	5.60061e-05
rs113247159	Age at first birth	Bipolar disorder (II)	5.72238e-05
rs11774212	Age at first birth	Bipolar disorder (II)	6.06758e-05
rs11887646	Age at first birth	Bipolar disorder (II)	7.33925e-05
rs11915934	Age at first birth	Bipolar disorder (II)	6.59445e-05
rs12815613	Age at first birth	Bipolar disorder (II)	6.22685e-05
rs13319205	Age at first birth	Bipolar disorder (II)	6.84076e-05
rs1430901	Age at first birth	Bipolar disorder (II)	6.72603e-05
rs1464534	Age at first birth	Bipolar disorder (II)	6.90122e-05
rs1590949	Age at first birth	Bipolar disorder (II)	6.93651e-05
rs1702877	Age at first birth	Bipolar disorder (II)	6.95011e-05
rs17314804	Age at first birth	Bipolar disorder (II)	8.94357e-05
rs17391694	Age at first birth	Bipolar disorder (II)	6.96209e-05
rs17731405	Age at first birth	Bipolar disorder (II)	5.9793e-05
rs1859100	Age at first birth	Bipolar disorder (II)	6.05587e-05
rs2069278	Age at first birth	Bipolar disorder (II)	6.49463e-05
rs2253763	Age at first birth	Bipolar disorder (II)	5.46874e-05
rs2347867	Age at first birth	Bipolar disorder (II)	0.000136547
rs2530597	Age at first birth	Bipolar disorder (II)	5.90006e-05
rs2906457	Age at first birth	Bipolar disorder (II)	7.31247e-05
rs293566	Age at first birth	Bipolar disorder (II)	9.05087e-05
rs33920398	Age at first birth	Bipolar disorder (II)	5.59113e-05
rs34137317	Age at first birth	Bipolar disorder (II)	7.0401e-05
rs4244533	Age at first birth	Bipolar disorder (II)	6.72381e-05
rs4443016	Age at first birth	Bipolar disorder (II)	0.000101718
rs55988458	Age at first birth	Bipolar disorder (II)	6.85536e-05
rs57432042	Age at first birth	Bipolar disorder (II)	5.54097e-05
rs5763436	Age at first birth	Bipolar disorder (II)	5.75057e-05
rs590076	Age at first birth	Bipolar disorder (II)	6.24104e-05
rs60222682	Age at first birth	Bipolar disorder (II)	5.615e-05
rs61750814	Age at first birth	Bipolar disorder (II)	7.01289e-05
rs62261746	Age at first birth	Bipolar disorder (II)	5.64982e-05
rs6574018	Age at first birth	Bipolar disorder (II)	5.69385e-05
rs6585429	Age at first birth	Bipolar disorder (II)	8.452e-05
rs6908444	Age at first birth	Bipolar disorder (II)	5.5122e-05
rs6923535	Age at first birth	Bipolar disorder (II)	5.75833e-05
rs693691	Age at first birth	Bipolar disorder (II)	5.99196e-05
rs72704712	Age at first birth	Bipolar disorder (II)	8.0449e-05
rs72779695	Age at first birth	Bipolar disorder (II)	6.31441e-05
rs7359501	Age at first birth	Bipolar disorder (II)	6.65416e-05
rs7516843	Age at first birth	Bipolar disorder (II)	7.30783e-05
rs78928669	Age at first birth	Bipolar disorder (II)	5.53648e-05
rs80153284	Age at first birth	Bipolar disorder (II)	5.83846e-05
rs8110682	Age at first birth	Bipolar disorder (II)	7.35247e-05
rs9818010	Age at first birth	Bipolar disorder (II)	7.02637e-05
rs10104523	Age at first sexual intercourse	Bipolar disorder (II)	8.63329e-05
rs10469020	Age at first sexual intercourse	Bipolar disorder (II)	8.20651e-05
rs10516875	Age at first sexual intercourse	Bipolar disorder (II)	9.56977e-05
rs10749233	Age at first sexual intercourse	Bipolar disorder (II)	0.000133794
rs10853981	Age at first sexual intercourse	Bipolar disorder (II)	7.86634e-05
rs10858054	Age at first sexual intercourse	Bipolar disorder (II)	7.66397e-05
rs10871582	Age at first sexual intercourse	Bipolar disorder (II)	0.00012171
rs10880086	Age at first sexual intercourse	Bipolar disorder (II)	0.000103076
rs10922907	Age at first sexual intercourse	Bipolar disorder (II)	0.000254014
rs10955084	Age at first sexual intercourse	Bipolar disorder (II)	9.79272e-05
rs10992812	Age at first sexual intercourse	Bipolar disorder (II)	7.61262e-05
rs11240331	Age at first sexual intercourse	Bipolar disorder (II)	8.56325e-05
rs112633616	Age at first sexual intercourse	Bipolar disorder (II)	0.000111458
rs113247159	Age at first sexual intercourse	Bipolar disorder (II)	0.000106322
rs113338260	Age at first sexual intercourse	Bipolar disorder (II)	8.93914e-05
rs1156981	Age at first sexual intercourse	Bipolar disorder (II)	8.80255e-05
rs11678980	Age at first sexual intercourse	Bipolar disorder (II)	8.21732e-05
rs11688027	Age at first sexual intercourse	Bipolar disorder (II)	7.89194e-05
rs11729080	Age at first sexual intercourse	Bipolar disorder (II)	0.000170117
rs117831144	Age at first sexual intercourse	Bipolar disorder (II)	7.78661e-05
rs11866420	Age at first sexual intercourse	Bipolar disorder (II)	0.000161047
rs12049116	Age at first sexual intercourse	Bipolar disorder (II)	9.18071e-05
rs12147463	Age at first sexual intercourse	Bipolar disorder (II)	0.000151891
rs12203592	Age at first sexual intercourse	Bipolar disorder (II)	7.29659e-05
rs12204714	Age at first sexual intercourse	Bipolar disorder (II)	0.000431401
rs1226414	Age at first sexual intercourse	Bipolar disorder (II)	0.000118325
rs12292980	Age at first sexual intercourse	Bipolar disorder (II)	8.38625e-05
rs12376530	Age at first sexual intercourse	Bipolar disorder (II)	9.18577e-05
rs12448731	Age at first sexual intercourse	Bipolar disorder (II)	8.95915e-05
rs12463727	Age at first sexual intercourse	Bipolar disorder (II)	0.000113447
rs12511982	Age at first sexual intercourse	Bipolar disorder (II)	7.54686e-05
rs12523097	Age at first sexual intercourse	Bipolar disorder (II)	9.05952e-05
rs12523398	Age at first sexual intercourse	Bipolar disorder (II)	0.000165551
rs12554512	Age at first sexual intercourse	Bipolar disorder (II)	9.05952e-05
rs12653396	Age at first sexual intercourse	Bipolar disorder (II)	0.00022595
rs12714592	Age at first sexual intercourse	Bipolar disorder (II)	0.00022398
rs12714702	Age at first sexual intercourse	Bipolar disorder (II)	0.000187964
rs12907546	Age at first sexual intercourse	Bipolar disorder (II)	0.000207455
rs13175535	Age at first sexual intercourse	Bipolar disorder (II)	7.43317e-05
rs13178956	Age at first sexual intercourse	Bipolar disorder (II)	0.000117505
rs1320138	Age at first sexual intercourse	Bipolar disorder (II)	0.000124989
rs1320330	Age at first sexual intercourse	Bipolar disorder (II)	0.000109372
rs13280592	Age at first sexual intercourse	Bipolar disorder (II)	8.54199e-05
rs13307225	Age at first sexual intercourse	Bipolar disorder (II)	0.000103455
rs13394795	Age at first sexual intercourse	Bipolar disorder (II)	7.84504e-05
rs1368546	Age at first sexual intercourse	Bipolar disorder (II)	0.000155347
rs1392816	Age at first sexual intercourse	Bipolar disorder (II)	0.000164903
rs141547796	Age at first sexual intercourse	Bipolar disorder (II)	0.00018293
rs147633738	Age at first sexual intercourse	Bipolar disorder (II)	8.35484e-05
rs147725178	Age at first sexual intercourse	Bipolar disorder (II)	8.13385e-05
rs1547351	Age at first sexual intercourse	Bipolar disorder (II)	8.63329e-05
rs1585634	Age at first sexual intercourse	Bipolar disorder (II)	7.93536e-05
rs1609598	Age at first sexual intercourse	Bipolar disorder (II)	7.73896e-05
rs1866710	Age at first sexual intercourse	Bipolar disorder (II)	0.000104199
rs1925686	Age at first sexual intercourse	Bipolar disorder (II)	8.63329e-05
rs1931263	Age at first sexual intercourse	Bipolar disorder (II)	7.81162e-05
rs1962545	Age at first sexual intercourse	Bipolar disorder (II)	8.77422e-05
rs1991651	Age at first sexual intercourse	Bipolar disorder (II)	0.000189001
rs1995181	Age at first sexual intercourse	Bipolar disorder (II)	8.35484e-05
rs2084572	Age at first sexual intercourse	Bipolar disorder (II)	0.000111844
rs2091377	Age at first sexual intercourse	Bipolar disorder (II)	7.94572e-05
rs2093623	Age at first sexual intercourse	Bipolar disorder (II)	0.000110252
rs2130894	Age at first sexual intercourse	Bipolar disorder (II)	7.49773e-05
rs215639	Age at first sexual intercourse	Bipolar disorder (II)	8.92279e-05
rs2174752	Age at first sexual intercourse	Bipolar disorder (II)	9.34938e-05
rs2176337	Age at first sexual intercourse	Bipolar disorder (II)	0.000118549
rs2188151	Age at first sexual intercourse	Bipolar disorder (II)	0.000251613
rs222440	Age at first sexual intercourse	Bipolar disorder (II)	9.97629e-05
rs2274568	Age at first sexual intercourse	Bipolar disorder (II)	9.49602e-05
rs2279574	Age at first sexual intercourse	Bipolar disorder (II)	8.08095e-05
rs2406374	Age at first sexual intercourse	Bipolar disorder (II)	0.000100458
rs2612030	Age at first sexual intercourse	Bipolar disorder (II)	0.000184871
rs2650705	Age at first sexual intercourse	Bipolar disorder (II)	8.84512e-05
rs28406364	Age at first sexual intercourse	Bipolar disorder (II)	0.000155347
rs28929474	Age at first sexual intercourse	Bipolar disorder (II)	7.953e-05
rs2974311	Age at first sexual intercourse	Bipolar disorder (II)	9.79272e-05
rs3007104	Age at first sexual intercourse	Bipolar disorder (II)	0.000124989
rs341521	Age at first sexual intercourse	Bipolar disorder (II)	0.000120262
rs3447	Age at first sexual intercourse	Bipolar disorder (II)	9.37458e-05
rs34517439	Age at first sexual intercourse	Bipolar disorder (II)	9.34482e-05
rs34606772	Age at first sexual intercourse	Bipolar disorder (II)	7.94572e-05
rs34804222	Age at first sexual intercourse	Bipolar disorder (II)	0.000130107
rs34811474	Age at first sexual intercourse	Bipolar disorder (II)	0.000104963
rs35077383	Age at first sexual intercourse	Bipolar disorder (II)	6.90492e-05
rs35851551	Age at first sexual intercourse	Bipolar disorder (II)	0.000132807
rs410520	Age at first sexual intercourse	Bipolar disorder (II)	7.28666e-05
rs4246175	Age at first sexual intercourse	Bipolar disorder (II)	0.000107814
rs435538	Age at first sexual intercourse	Bipolar disorder (II)	0.000126259
rs4439537	Age at first sexual intercourse	Bipolar disorder (II)	9.94279e-05
rs4569188	Age at first sexual intercourse	Bipolar disorder (II)	9.47596e-05
rs4602427	Age at first sexual intercourse	Bipolar disorder (II)	0.00011013
rs4702	Age at first sexual intercourse	Bipolar disorder (II)	0.000168806
rs4709807	Age at first sexual intercourse	Bipolar disorder (II)	8.32035e-05
rs4800204	Age at first sexual intercourse	Bipolar disorder (II)	8.9163e-05
rs4809230	Age at first sexual intercourse	Bipolar disorder (II)	8.82874e-05
rs4868800	Age at first sexual intercourse	Bipolar disorder (II)	9.34938e-05
rs4952343	Age at first sexual intercourse	Bipolar disorder (II)	9.05952e-05
rs4961705	Age at first sexual intercourse	Bipolar disorder (II)	8.78709e-05
rs56306056	Age at first sexual intercourse	Bipolar disorder (II)	9.92472e-05
rs56392241	Age at first sexual intercourse	Bipolar disorder (II)	0.000111844
rs58938116	Age at first sexual intercourse	Bipolar disorder (II)	9.83013e-05
rs590414	Age at first sexual intercourse	Bipolar disorder (II)	0.000103998
rs6058613	Age at first sexual intercourse	Bipolar disorder (II)	9.38593e-05
rs60775983	Age at first sexual intercourse	Bipolar disorder (II)	9.4808e-05
rs62134195	Age at first sexual intercourse	Bipolar disorder (II)	9.41128e-05
rs62439690	Age at first sexual intercourse	Bipolar disorder (II)	0.000104963
rs6517512	Age at first sexual intercourse	Bipolar disorder (II)	7.61262e-05
rs6564268	Age at first sexual intercourse	Bipolar disorder (II)	8.7931e-05
rs6586405	Age at first sexual intercourse	Bipolar disorder (II)	7.73896e-05
rs6719762	Age at first sexual intercourse	Bipolar disorder (II)	0.000278655
rs6744794	Age at first sexual intercourse	Bipolar disorder (II)	0.000208152
rs6747099	Age at first sexual intercourse	Bipolar disorder (II)	8.63329e-05
rs6748341	Age at first sexual intercourse	Bipolar disorder (II)	0.00011543
rs67723420	Age at first sexual intercourse	Bipolar disorder (II)	0.000121634
rs6978112	Age at first sexual intercourse	Bipolar disorder (II)	0.000142448
rs7008955	Age at first sexual intercourse	Bipolar disorder (II)	7.67867e-05
rs702	Age at first sexual intercourse	Bipolar disorder (II)	0.000105157
rs705240	Age at first sexual intercourse	Bipolar disorder (II)	7.76718e-05
rs7079070	Age at first sexual intercourse	Bipolar disorder (II)	0.000155347
rs7110863	Age at first sexual intercourse	Bipolar disorder (II)	0.000135328
rs714393	Age at first sexual intercourse	Bipolar disorder (II)	9.05952e-05
rs7151954	Age at first sexual intercourse	Bipolar disorder (II)	0.000161047
rs7152323	Age at first sexual intercourse	Bipolar disorder (II)	0.000138865
rs7167444	Age at first sexual intercourse	Bipolar disorder (II)	8.32035e-05
rs7188873	Age at first sexual intercourse	Bipolar disorder (II)	0.000121634
rs7201310	Age at first sexual intercourse	Bipolar disorder (II)	6.96509e-05
rs7236339	Age at first sexual intercourse	Bipolar disorder (II)	0.000162661
rs72674824	Age at first sexual intercourse	Bipolar disorder (II)	8.20021e-05
rs72887338	Age at first sexual intercourse	Bipolar disorder (II)	0.000151605
rs7381195	Age at first sexual intercourse	Bipolar disorder (II)	0.000105544
rs74737734	Age at first sexual intercourse	Bipolar disorder (II)	7.65594e-05
rs7476	Age at first sexual intercourse	Bipolar disorder (II)	0.000101908
rs7525548	Age at first sexual intercourse	Bipolar disorder (II)	0.000119974
rs7566527	Age at first sexual intercourse	Bipolar disorder (II)	0.000107102
rs7575189	Age at first sexual intercourse	Bipolar disorder (II)	0.00015347
rs7618715	Age at first sexual intercourse	Bipolar disorder (II)	9.05952e-05
rs763053	Age at first sexual intercourse	Bipolar disorder (II)	0.000106977
rs76513770	Age at first sexual intercourse	Bipolar disorder (II)	0.000150826
rs766406	Age at first sexual intercourse	Bipolar disorder (II)	0.000103998
rs7671317	Age at first sexual intercourse	Bipolar disorder (II)	7.73896e-05
rs767943	Age at first sexual intercourse	Bipolar disorder (II)	0.000127749
rs7704530	Age at first sexual intercourse	Bipolar disorder (II)	7.79422e-05
rs7783012	Age at first sexual intercourse	Bipolar disorder (II)	0.00021919
rs7785195	Age at first sexual intercourse	Bipolar disorder (II)	0.00010484
rs7804551	Age at first sexual intercourse	Bipolar disorder (II)	0.000152826
rs7815125	Age at first sexual intercourse	Bipolar disorder (II)	0.000110604
rs783544	Age at first sexual intercourse	Bipolar disorder (II)	9.56977e-05
rs7909331	Age at first sexual intercourse	Bipolar disorder (II)	7.81162e-05
rs79269403	Age at first sexual intercourse	Bipolar disorder (II)	0.000170853
rs7927195	Age at first sexual intercourse	Bipolar disorder (II)	0.000131836
rs7942078	Age at first sexual intercourse	Bipolar disorder (II)	0.000134769
rs794375	Age at first sexual intercourse	Bipolar disorder (II)	0.000115062
rs803679	Age at first sexual intercourse	Bipolar disorder (II)	0.000123306
rs807478	Age at first sexual intercourse	Bipolar disorder (II)	8.49349e-05
rs809955	Age at first sexual intercourse	Bipolar disorder (II)	0.000140651
rs8180995	Age at first sexual intercourse	Bipolar disorder (II)	8.49349e-05
rs838042	Age at first sexual intercourse	Bipolar disorder (II)	0.000136448
rs9403187	Age at first sexual intercourse	Bipolar disorder (II)	0.00011543
rs9514600	Age at first sexual intercourse	Bipolar disorder (II)	7.41619e-05
rs9538248	Age at first sexual intercourse	Bipolar disorder (II)	0.000131442
rs9643087	Age at first sexual intercourse	Bipolar disorder (II)	0.000103998
rs9809849	Age at first sexual intercourse	Bipolar disorder (II)	0.000111844
rs9923553	Age at first sexual intercourse	Bipolar disorder (II)	9.19128e-05
rs993700	Age at first sexual intercourse	Bipolar disorder (II)	9.92472e-05
rs12250380	Age at last live birth	Bipolar disorder (II)	0.000202709
rs1267490	Age at last live birth	Bipolar disorder (II)	0.000184174
rs2208082	Age at last live birth	Bipolar disorder (II)	0.000180589
rs359253	Age at last live birth	Bipolar disorder (II)	0.000235429
rs6446187	Age at last live birth	Bipolar disorder (II)	0.000437196
rs10011174	menarche	Bipolar disorder (II)	0.000123921
rs10049090	menarche	Bipolar disorder (II)	0.000237802
rs10134333	menarche	Bipolar disorder (II)	0.000133535
rs10237306	menarche	Bipolar disorder (II)	0.000168867
rs107068	menarche	Bipolar disorder (II)	0.000194909
rs10746733	menarche	Bipolar disorder (II)	0.000353457
rs10766075	menarche	Bipolar disorder (II)	0.000370199
rs1079866	menarche	Bipolar disorder (II)	0.000529495
rs10821141	menarche	Bipolar disorder (II)	0.000147941
rs10931831	menarche	Bipolar disorder (II)	0.000542952
rs10934420	menarche	Bipolar disorder (II)	0.000632461
rs10938397	menarche	Bipolar disorder (II)	0.000351871
rs11062204	menarche	Bipolar disorder (II)	0.00011805
rs11065822	menarche	Bipolar disorder (II)	0.000118519
rs11070591	menarche	Bipolar disorder (II)	0.000160955
rs11140404	menarche	Bipolar disorder (II)	0.000164078
rs11164373	menarche	Bipolar disorder (II)	0.000203578
rs11165924	menarche	Bipolar disorder (II)	0.000208351
rs11188656	menarche	Bipolar disorder (II)	0.000300829
rs11240695	menarche	Bipolar disorder (II)	0.0001792
rs1126930	menarche	Bipolar disorder (II)	0.00014313
rs11575886	menarche	Bipolar disorder (II)	0.00015961
rs11662362	menarche	Bipolar disorder (II)	0.000223205
rs11673135	menarche	Bipolar disorder (II)	0.000117957
rs11741790	menarche	Bipolar disorder (II)	0.000139053
rs11889802	menarche	Bipolar disorder (II)	0.000117973
rs12125335	menarche	Bipolar disorder (II)	0.000223417
rs12350773	menarche	Bipolar disorder (II)	0.000117957
rs12453699	menarche	Bipolar disorder (II)	0.000216985
rs1254333	menarche	Bipolar disorder (II)	0.000536186
rs12549420	menarche	Bipolar disorder (II)	0.000204738
rs12574034	menarche	Bipolar disorder (II)	0.000147217
rs12588141	menarche	Bipolar disorder (II)	0.000181252
rs12603280	menarche	Bipolar disorder (II)	0.000189247
rs12663002	menarche	Bipolar disorder (II)	0.000168677
rs13120031	menarche	Bipolar disorder (II)	0.000123276
rs1356379	menarche	Bipolar disorder (II)	0.000258837
rs138625771	menarche	Bipolar disorder (II)	0.000339334
rs1414186	menarche	Bipolar disorder (II)	0.000236012
rs142058842	menarche	Bipolar disorder (II)	0.000610109
rs1437048	menarche	Bipolar disorder (II)	0.000393371
rs1469039	menarche	Bipolar disorder (II)	0.000216298
rs148276553	menarche	Bipolar disorder (II)	0.000129364
rs16918378	menarche	Bipolar disorder (II)	0.000223267
rs16937956	menarche	Bipolar disorder (II)	0.000282457
rs17035311	menarche	Bipolar disorder (II)	0.000135397
rs1704528	menarche	Bipolar disorder (II)	0.00043563
rs17220111	menarche	Bipolar disorder (II)	0.000170225
rs17270153	menarche	Bipolar disorder (II)	0.000268555
rs17328643	menarche	Bipolar disorder (II)	0.000132303
rs17351032	menarche	Bipolar disorder (II)	0.000126878
rs1984870	menarche	Bipolar disorder (II)	0.000354065
rs1992645	menarche	Bipolar disorder (II)	0.000166758
rs2042067	menarche	Bipolar disorder (II)	0.000169203
rs2236129	menarche	Bipolar disorder (II)	0.000123093
rs2240330	menarche	Bipolar disorder (II)	0.000163323
rs2267812	menarche	Bipolar disorder (II)	0.000214784
rs2300922	menarche	Bipolar disorder (II)	0.00039386
rs2306363	menarche	Bipolar disorder (II)	0.000126635
rs2312205	menarche	Bipolar disorder (II)	0.000140414
rs2329883	menarche	Bipolar disorder (II)	0.000142772
rs244420	menarche	Bipolar disorder (II)	0.000611147
rs2461794	menarche	Bipolar disorder (II)	0.000193627
rs247520	menarche	Bipolar disorder (II)	0.0002178
rs2684839	menarche	Bipolar disorder (II)	0.000479672
rs2770752	menarche	Bipolar disorder (II)	0.000120611
rs2770957	menarche	Bipolar disorder (II)	0.000169641
rs28366312	menarche	Bipolar disorder (II)	0.000130454
rs2836950	menarche	Bipolar disorder (II)	0.00020439
rs28374463	menarche	Bipolar disorder (II)	0.000178823
rs28532925	menarche	Bipolar disorder (II)	0.000131398
rs2858084	menarche	Bipolar disorder (II)	0.000123307
rs3001723	menarche	Bipolar disorder (II)	0.000257737
rs302719	menarche	Bipolar disorder (II)	0.000143089
rs3101341	menarche	Bipolar disorder (II)	0.000248971
rs3113862	menarche	Bipolar disorder (II)	0.000290746
rs3197999	menarche	Bipolar disorder (II)	0.000134712
rs34635213	menarche	Bipolar disorder (II)	0.000182329
rs35142762	menarche	Bipolar disorder (II)	0.000614377
rs35330978	menarche	Bipolar disorder (II)	0.000288779
rs35935052	menarche	Bipolar disorder (II)	0.000196935
rs3733632	menarche	Bipolar disorder (II)	0.000345016
rs3764002	menarche	Bipolar disorder (II)	0.000122023
rs3767357	menarche	Bipolar disorder (II)	0.000637146
rs4242497	menarche	Bipolar disorder (II)	0.000217924
rs4293126	menarche	Bipolar disorder (II)	0.000784879
rs4421065	menarche	Bipolar disorder (II)	0.000118004
rs4483850	menarche	Bipolar disorder (II)	0.000135827
rs4551461	menarche	Bipolar disorder (II)	0.000172851
rs4735765	menarche	Bipolar disorder (II)	0.000348383
rs4746113	menarche	Bipolar disorder (II)	0.000122511
rs4776970	menarche	Bipolar disorder (II)	0.000376498
rs4801809	menarche	Bipolar disorder (II)	0.00011957
rs4836984	menarche	Bipolar disorder (II)	0.000203259
rs494469	menarche	Bipolar disorder (II)	0.00013023
rs4945266	menarche	Bipolar disorder (II)	0.000233579
rs506589	menarche	Bipolar disorder (II)	0.000661687
rs55680968	menarche	Bipolar disorder (II)	0.000120144
rs582780	menarche	Bipolar disorder (II)	0.000121639
rs59072247	menarche	Bipolar disorder (II)	0.000274624
rs59086897	menarche	Bipolar disorder (II)	0.000166168
rs59153096	menarche	Bipolar disorder (II)	0.00015223
rs60021783	menarche	Bipolar disorder (II)	0.000185391
rs6011149	menarche	Bipolar disorder (II)	0.000123184
rs6027163	menarche	Bipolar disorder (II)	0.000183213
rs61371450	menarche	Bipolar disorder (II)	0.000149879
rs61846901	menarche	Bipolar disorder (II)	0.000130518
rs6185	menarche	Bipolar disorder (II)	0.000141422
rs62000036	menarche	Bipolar disorder (II)	0.000424717
rs62316795	menarche	Bipolar disorder (II)	0.000168958
rs62360526	menarche	Bipolar disorder (II)	0.00012149
rs62379978	menarche	Bipolar disorder (II)	0.000451729
rs62414763	menarche	Bipolar disorder (II)	0.000212337
rs6597884	menarche	Bipolar disorder (II)	0.000172008
rs66752974	menarche	Bipolar disorder (II)	0.00017463
rs6690871	menarche	Bipolar disorder (II)	0.000454509
rs6704684	menarche	Bipolar disorder (II)	0.000624979
rs67103685	menarche	Bipolar disorder (II)	0.00015206
rs6714523	menarche	Bipolar disorder (II)	0.000199273
rs6758290	menarche	Bipolar disorder (II)	0.000343124
rs67679562	menarche	Bipolar disorder (II)	0.000120743
rs67771234	menarche	Bipolar disorder (II)	0.000121417
rs6830893	menarche	Bipolar disorder (II)	0.000181536
rs6901192	menarche	Bipolar disorder (II)	0.000211501
rs6925777	menarche	Bipolar disorder (II)	0.00027964
rs6931884	menarche	Bipolar disorder (II)	0.000373172
rs6933660	menarche	Bipolar disorder (II)	0.000208997
rs6968642	menarche	Bipolar disorder (II)	0.000138431
rs7127507	menarche	Bipolar disorder (II)	0.000201755
rs7132908	menarche	Bipolar disorder (II)	0.000338422
rs71627577	menarche	Bipolar disorder (II)	0.000184682
rs724392	menarche	Bipolar disorder (II)	0.000362662
rs7263080	menarche	Bipolar disorder (II)	0.000128343
rs7273470	menarche	Bipolar disorder (II)	0.000153111
rs72744331	menarche	Bipolar disorder (II)	0.000171547
rs72768041	menarche	Bipolar disorder (II)	0.000127028
rs72769533	menarche	Bipolar disorder (II)	0.000173991
rs72837981	menarche	Bipolar disorder (II)	0.000166836
rs72842141	menarche	Bipolar disorder (II)	0.000142772
rs73035994	menarche	Bipolar disorder (II)	0.000242809
rs7452753	menarche	Bipolar disorder (II)	0.000161548
rs7478970	menarche	Bipolar disorder (II)	0.000145382
rs752278	menarche	Bipolar disorder (II)	0.00034021
rs758747	menarche	Bipolar disorder (II)	0.00014313
rs7605368	menarche	Bipolar disorder (II)	0.000118687
rs76111507	menarche	Bipolar disorder (II)	0.000289056
rs7828501	menarche	Bipolar disorder (II)	0.000477419
rs7852169	menarche	Bipolar disorder (II)	0.000688423
rs7864983	menarche	Bipolar disorder (II)	0.00020574
rs7896371	menarche	Bipolar disorder (II)	0.000319418
rs7898861	menarche	Bipolar disorder (II)	0.000129364
rs79227106	menarche	Bipolar disorder (II)	0.00013915
rs7929660	menarche	Bipolar disorder (II)	0.000144174
rs7929799	menarche	Bipolar disorder (II)	0.000130751
rs7935308	menarche	Bipolar disorder (II)	0.000185083
rs794361	menarche	Bipolar disorder (II)	0.00014708
rs79570924	menarche	Bipolar disorder (II)	0.000136965
rs80170948	menarche	Bipolar disorder (II)	0.000123123
rs8064386	menarche	Bipolar disorder (II)	0.000147941
rs8136272	menarche	Bipolar disorder (II)	0.000206771
rs883208	menarche	Bipolar disorder (II)	0.000139942
rs9322822	menarche	Bipolar disorder (II)	0.00283775
rs9326314	menarche	Bipolar disorder (II)	0.000436169
rs9376867	menarche	Bipolar disorder (II)	0.000197323
rs9475046	menarche	Bipolar disorder (II)	0.000274141
rs9497905	menarche	Bipolar disorder (II)	0.000146184
rs9555813	menarche	Bipolar disorder (II)	0.000292563
rs9570080	menarche	Bipolar disorder (II)	0.000198113
rs9603605	menarche	Bipolar disorder (II)	0.000154902
rs9635759	menarche	Bipolar disorder (II)	0.000641982
rs9647570	menarche	Bipolar disorder (II)	0.000145167
rs9867904	menarche	Bipolar disorder (II)	0.000165932
rs9972653	menarche	Bipolar disorder (II)	0.000512315
rs10070308	menopause	Bipolar disorder (II)	0.000176834
rs10477172	menopause	Bipolar disorder (II)	0.000287897
rs10487817	menopause	Bipolar disorder (II)	0.000390087
rs10521305	menopause	Bipolar disorder (II)	0.000456329
rs10753232	menopause	Bipolar disorder (II)	0.000550531
rs10764106	menopause	Bipolar disorder (II)	0.00020476
rs10818873	menopause	Bipolar disorder (II)	0.00038785
rs10823203	menopause	Bipolar disorder (II)	0.00055992
rs10854167	menopause	Bipolar disorder (II)	0.000705087
rs10899493	menopause	Bipolar disorder (II)	0.000271575
rs10937153	menopause	Bipolar disorder (II)	0.000523775
rs11031006	menopause	Bipolar disorder (II)	0.000684172
rs111724290	menopause	Bipolar disorder (II)	0.000401865
rs112326803	menopause	Bipolar disorder (II)	0.000214996
rs112898082	menopause	Bipolar disorder (II)	0.000237418
rs113967617	menopause	Bipolar disorder (II)	0.00025797
rs114314608	menopause	Bipolar disorder (II)	0.000151329
rs11542373	menopause	Bipolar disorder (II)	0.000373915
rs11582336	menopause	Bipolar disorder (II)	0.000247367
rs11613704	menopause	Bipolar disorder (II)	0.000232107
rs11670032	menopause	Bipolar disorder (II)	0.00054411
rs11678892	menopause	Bipolar disorder (II)	0.000174919
rs11699793	menopause	Bipolar disorder (II)	0.000189075
rs1172821	menopause	Bipolar disorder (II)	0.00576555
rs11767307	menopause	Bipolar disorder (II)	0.000170254
rs11932376	menopause	Bipolar disorder (II)	0.00032509
rs12046563	menopause	Bipolar disorder (II)	0.000251217
rs12206651	menopause	Bipolar disorder (II)	0.000254363
rs12312134	menopause	Bipolar disorder (II)	0.00016014
rs12360650	menopause	Bipolar disorder (II)	0.00015356
rs12447180	menopause	Bipolar disorder (II)	0.000226344
rs12605881	menopause	Bipolar disorder (II)	0.000156465
rs12613800	menopause	Bipolar disorder (II)	0.000154616
rs12636454	menopause	Bipolar disorder (II)	0.000212887
rs12651246	menopause	Bipolar disorder (II)	0.00231565
rs12680437	menopause	Bipolar disorder (II)	0.000360566
rs12866447	menopause	Bipolar disorder (II)	0.000171764
rs12868295	menopause	Bipolar disorder (II)	0.000310458
rs12897414	menopause	Bipolar disorder (II)	0.000261914
rs12898357	menopause	Bipolar disorder (II)	0.00107114
rs12983542	menopause	Bipolar disorder (II)	0.00044809
rs131658	menopause	Bipolar disorder (II)	0.000179724
rs13170074	menopause	Bipolar disorder (II)	0.000423375
rs13191715	menopause	Bipolar disorder (II)	0.000163406
rs139906882	menopause	Bipolar disorder (II)	0.000322279
rs1476164	menopause	Bipolar disorder (II)	0.00020654
rs148807049	menopause	Bipolar disorder (II)	0.000184792
rs1554934	menopause	Bipolar disorder (II)	0.000164079
rs1556036	menopause	Bipolar disorder (II)	0.000317736
rs158673	menopause	Bipolar disorder (II)	0.00014767
rs1635506	menopause	Bipolar disorder (II)	0.00073855
rs16830019	menopause	Bipolar disorder (II)	0.00036148
rs16991615	menopause	Bipolar disorder (II)	0.00881475
rs17046015	menopause	Bipolar disorder (II)	0.000231556
rs1713426	menopause	Bipolar disorder (II)	0.000653446
rs17180987	menopause	Bipolar disorder (II)	0.000281118
rs17206591	menopause	Bipolar disorder (II)	0.000184136
rs17425341	menopause	Bipolar disorder (II)	0.000222006
rs17680522	menopause	Bipolar disorder (II)	0.00043702
rs184540366	menopause	Bipolar disorder (II)	0.000623694
rs1948922	menopause	Bipolar disorder (II)	0.000277106
rs1969713	menopause	Bipolar disorder (II)	0.000349056
rs1980236	menopause	Bipolar disorder (II)	0.000153768
rs1982241	menopause	Bipolar disorder (II)	0.000179277
rs1986616	menopause	Bipolar disorder (II)	0.000215999
rs1991401	menopause	Bipolar disorder (II)	0.00072728
rs2013	menopause	Bipolar disorder (II)	0.000147614
rs2052160	menopause	Bipolar disorder (II)	0.000361211
rs2056726	menopause	Bipolar disorder (II)	0.000262464
rs2071887	menopause	Bipolar disorder (II)	0.000984002
rs2139178	menopause	Bipolar disorder (II)	0.00139033
rs2173885	menopause	Bipolar disorder (II)	0.000528802
rs2241584	menopause	Bipolar disorder (II)	0.000811559
rs2277339	menopause	Bipolar disorder (II)	0.00175065
rs2298423	menopause	Bipolar disorder (II)	0.000685394
rs2380209	menopause	Bipolar disorder (II)	0.000155503
rs2720044	menopause	Bipolar disorder (II)	0.00138828
rs2736609	menopause	Bipolar disorder (II)	0.000198862
rs274701	menopause	Bipolar disorder (II)	0.000672811
rs2755211	menopause	Bipolar disorder (II)	0.000155806
rs2808611	menopause	Bipolar disorder (II)	0.000228023
rs2817019	menopause	Bipolar disorder (II)	0.00027239
rs2834747	menopause	Bipolar disorder (II)	0.000238174
rs28416520	menopause	Bipolar disorder (II)	0.000941025
rs2844466	menopause	Bipolar disorder (II)	0.00203226
rs28652789	menopause	Bipolar disorder (II)	0.000228597
rs2885255	menopause	Bipolar disorder (II)	0.000165849
rs289817	menopause	Bipolar disorder (II)	0.000225307
rs2941520	menopause	Bipolar disorder (II)	0.000470895
rs299189	menopause	Bipolar disorder (II)	0.000324414
rs33650	menopause	Bipolar disorder (II)	0.00145564
rs34088222	menopause	Bipolar disorder (II)	0.000209375
rs34324	menopause	Bipolar disorder (II)	0.000155905
rs344018	menopause	Bipolar disorder (II)	0.00029605
rs34856659	menopause	Bipolar disorder (II)	0.000702167
rs34876360	menopause	Bipolar disorder (II)	0.000208246
rs353478	menopause	Bipolar disorder (II)	0.00346522
rs379327	menopause	Bipolar disorder (II)	0.000188966
rs3796624	menopause	Bipolar disorder (II)	0.000230641
rs3807306	menopause	Bipolar disorder (II)	0.000209021
rs3857226	menopause	Bipolar disorder (II)	0.000219619
rs424223	menopause	Bipolar disorder (II)	0.000259199
rs4278157	menopause	Bipolar disorder (II)	0.000306495
rs4302219	menopause	Bipolar disorder (II)	0.000210077
rs4471804	menopause	Bipolar disorder (II)	0.000160284
rs4679244	menopause	Bipolar disorder (II)	0.000384899
rs4709363	menopause	Bipolar disorder (II)	0.000150338
rs483508	menopause	Bipolar disorder (II)	0.000440791
rs4879656	menopause	Bipolar disorder (II)	0.000567515
rs4888019	menopause	Bipolar disorder (II)	0.000152674
rs4910053	menopause	Bipolar disorder (II)	0.000152801
rs5030755	menopause	Bipolar disorder (II)	0.000223152
rs531787	menopause	Bipolar disorder (II)	0.000420862
rs532631	menopause	Bipolar disorder (II)	0.000200208
rs55863203	menopause	Bipolar disorder (II)	0.000202333
rs55873183	menopause	Bipolar disorder (II)	0.000265196
rs55884940	menopause	Bipolar disorder (II)	0.000200812
rs56193985	menopause	Bipolar disorder (II)	0.0003662
rs56225015	menopause	Bipolar disorder (II)	0.000346296
rs57048293	menopause	Bipolar disorder (II)	0.000156437
rs59979850	menopause	Bipolar disorder (II)	0.000311456
rs6139074	menopause	Bipolar disorder (II)	0.000413788
rs61488898	menopause	Bipolar disorder (II)	0.000403177
rs61870304	menopause	Bipolar disorder (II)	0.000257132
rs62156756	menopause	Bipolar disorder (II)	0.000879372
rs62244773	menopause	Bipolar disorder (II)	0.000181006
rs62260741	menopause	Bipolar disorder (II)	0.000184957
rs638007	menopause	Bipolar disorder (II)	0.00018744
rs6430545	menopause	Bipolar disorder (II)	0.000306763
rs66670205	menopause	Bipolar disorder (II)	0.000198261
rs67893326	menopause	Bipolar disorder (II)	0.000221989
rs6793835	menopause	Bipolar disorder (II)	0.000518691
rs6810489	menopause	Bipolar disorder (II)	0.000265733
rs6824237	menopause	Bipolar disorder (II)	0.000151387
rs7087644	menopause	Bipolar disorder (II)	0.000446886
rs7091889	menopause	Bipolar disorder (II)	0.000331932
rs71579323	menopause	Bipolar disorder (II)	0.00015381
rs716886	menopause	Bipolar disorder (II)	0.000214075
rs7266248	menopause	Bipolar disorder (II)	0.000286025
rs72708144	menopause	Bipolar disorder (II)	0.000402606
rs72764660	menopause	Bipolar disorder (II)	0.000152525
rs72827480	menopause	Bipolar disorder (II)	0.000470123
rs72886832	menopause	Bipolar disorder (II)	0.000151304
rs728900	menopause	Bipolar disorder (II)	0.000658767
rs72934556	menopause	Bipolar disorder (II)	0.000151746
rs73037453	menopause	Bipolar disorder (II)	0.000383385
rs7322160	menopause	Bipolar disorder (II)	0.00105758
rs73264416	menopause	Bipolar disorder (II)	0.000265124
rs7347500	menopause	Bipolar disorder (II)	0.0011986
rs74122419	menopause	Bipolar disorder (II)	0.000198759
rs746748	menopause	Bipolar disorder (II)	0.00039353
rs74701710	menopause	Bipolar disorder (II)	0.000322561
rs74828745	menopause	Bipolar disorder (II)	0.000265851
rs74896614	menopause	Bipolar disorder (II)	0.000184907
rs7539755	menopause	Bipolar disorder (II)	0.000344128
rs7558434	menopause	Bipolar disorder (II)	0.000165265
rs75770066	menopause	Bipolar disorder (II)	0.00344103
rs76928871	menopause	Bipolar disorder (II)	0.0008107
rs77100210	menopause	Bipolar disorder (II)	0.00102673
rs7728833	menopause	Bipolar disorder (II)	0.00021438
rs7744622	menopause	Bipolar disorder (II)	0.000607629
rs7778113	menopause	Bipolar disorder (II)	0.000293026
rs780088	menopause	Bipolar disorder (II)	0.00129615
rs79719545	menopause	Bipolar disorder (II)	0.000153726
rs8025068	menopause	Bipolar disorder (II)	0.000154707
rs828911	menopause	Bipolar disorder (II)	0.000328477
rs864186	menopause	Bipolar disorder (II)	0.00038709
rs907694	menopause	Bipolar disorder (II)	0.000261027
rs9295316	menopause	Bipolar disorder (II)	0.000175804
rs933941	menopause	Bipolar disorder (II)	0.000248973
rs946351	menopause	Bipolar disorder (II)	0.00161782
rs9490289	menopause	Bipolar disorder (II)	0.000218151
rs9614666	menopause	Bipolar disorder (II)	0.000183731
rs9796	menopause	Bipolar disorder (II)	0.00109403
rs9804881	menopause	Bipolar disorder (II)	0.000178719
rs9879207	menopause	Bipolar disorder (II)	0.000158915
rs9968117	menopause	Bipolar disorder (II)	0.000157786
rs9987297	menopause	Bipolar disorder (II)	0.00015907
rs9990489	menopause	Bipolar disorder (II)	0.000301007
rs10752613	Age at first birth	Depression	9.0501e-05
rs10786831	Age at first birth	Depression	5.86158e-05
rs10941692	Age at first birth	Depression	6.98418e-05
rs10962552	Age at first birth	Depression	5.61921e-05
rs11081529	Age at first birth	Depression	6.65297e-05
rs11167753	Age at first birth	Depression	6.06846e-05
rs112282597	Age at first birth	Depression	5.84626e-05
rs11242222	Age at first birth	Depression	5.8235e-05
rs11249939	Age at first birth	Depression	7.52983e-05
rs112512729	Age at first birth	Depression	5.60061e-05
rs11774212	Age at first birth	Depression	6.06758e-05
rs11887646	Age at first birth	Depression	7.33925e-05
rs11915934	Age at first birth	Depression	6.59445e-05
rs12407439	Age at first birth	Depression	5.49847e-05
rs12815613	Age at first birth	Depression	6.22685e-05
rs13319205	Age at first birth	Depression	6.84076e-05
rs13413037	Age at first birth	Depression	6.5172e-05
rs142800469	Age at first birth	Depression	5.9355e-05
rs1430901	Age at first birth	Depression	6.72603e-05
rs1464534	Age at first birth	Depression	6.90122e-05
rs1590949	Age at first birth	Depression	6.93651e-05
rs1702877	Age at first birth	Depression	6.95011e-05
rs17314804	Age at first birth	Depression	8.94357e-05
rs17391694	Age at first birth	Depression	6.96209e-05
rs17731405	Age at first birth	Depression	5.9793e-05
rs1859100	Age at first birth	Depression	6.05587e-05
rs2069278	Age at first birth	Depression	6.49463e-05
rs2253763	Age at first birth	Depression	5.46874e-05
rs2347867	Age at first birth	Depression	0.000136547
rs2530597	Age at first birth	Depression	5.90006e-05
rs2906457	Age at first birth	Depression	7.31247e-05
rs293566	Age at first birth	Depression	9.05087e-05
rs33920398	Age at first birth	Depression	5.59113e-05
rs359271	Age at first birth	Depression	7.41955e-05
rs4244533	Age at first birth	Depression	6.72381e-05
rs4443016	Age at first birth	Depression	0.000101718
rs55988458	Age at first birth	Depression	6.85536e-05
rs57432042	Age at first birth	Depression	5.54097e-05
rs5763436	Age at first birth	Depression	5.75057e-05
rs590076	Age at first birth	Depression	6.24104e-05
rs60222682	Age at first birth	Depression	5.615e-05
rs61750814	Age at first birth	Depression	7.01289e-05
rs62261746	Age at first birth	Depression	5.64982e-05
rs6574018	Age at first birth	Depression	5.69385e-05
rs6585429	Age at first birth	Depression	8.452e-05
rs6677536	Age at first birth	Depression	5.52159e-05
rs6908444	Age at first birth	Depression	5.5122e-05
rs6923535	Age at first birth	Depression	5.75833e-05
rs693691	Age at first birth	Depression	5.99196e-05
rs72704712	Age at first birth	Depression	8.0449e-05
rs72779695	Age at first birth	Depression	6.31441e-05
rs7359501	Age at first birth	Depression	6.65416e-05
rs7516843	Age at first birth	Depression	7.30783e-05
rs78928669	Age at first birth	Depression	5.53648e-05
rs7958796	Age at first birth	Depression	8.25079e-05
rs80153284	Age at first birth	Depression	5.83846e-05
rs8030494	Age at first birth	Depression	5.93616e-05
rs9401333	Age at first birth	Depression	8.97382e-05
rs9818010	Age at first birth	Depression	7.02637e-05
rs9838987	Age at first birth	Depression	0.000264722
rs10104523	Age at first sexual intercourse	Depression	8.63329e-05
rs10469020	Age at first sexual intercourse	Depression	8.20651e-05
rs10516875	Age at first sexual intercourse	Depression	9.56977e-05
rs10749233	Age at first sexual intercourse	Depression	0.000133794
rs10853981	Age at first sexual intercourse	Depression	7.86634e-05
rs10858054	Age at first sexual intercourse	Depression	7.66397e-05
rs10871582	Age at first sexual intercourse	Depression	0.00012171
rs10880086	Age at first sexual intercourse	Depression	0.000103076
rs10922907	Age at first sexual intercourse	Depression	0.000254014
rs10955084	Age at first sexual intercourse	Depression	9.79272e-05
rs10992812	Age at first sexual intercourse	Depression	7.61262e-05
rs11240331	Age at first sexual intercourse	Depression	8.56325e-05
rs112523595	Age at first sexual intercourse	Depression	0.000299426
rs112633616	Age at first sexual intercourse	Depression	0.000111458
rs112880127	Age at first sexual intercourse	Depression	7.31894e-05
rs113338260	Age at first sexual intercourse	Depression	8.93914e-05
rs1156981	Age at first sexual intercourse	Depression	8.80255e-05
rs11688027	Age at first sexual intercourse	Depression	7.89194e-05
rs11729080	Age at first sexual intercourse	Depression	0.000170117
rs117831144	Age at first sexual intercourse	Depression	7.78661e-05
rs11866420	Age at first sexual intercourse	Depression	0.000161047
rs12049116	Age at first sexual intercourse	Depression	9.18071e-05
rs12147463	Age at first sexual intercourse	Depression	0.000151891
rs12204714	Age at first sexual intercourse	Depression	0.000431401
rs1226414	Age at first sexual intercourse	Depression	0.000118325
rs12292980	Age at first sexual intercourse	Depression	8.38625e-05
rs12376530	Age at first sexual intercourse	Depression	9.18577e-05
rs12448731	Age at first sexual intercourse	Depression	8.95915e-05
rs12463727	Age at first sexual intercourse	Depression	0.000113447
rs12511982	Age at first sexual intercourse	Depression	7.54686e-05
rs12523097	Age at first sexual intercourse	Depression	9.05952e-05
rs12523398	Age at first sexual intercourse	Depression	0.000165551
rs12554512	Age at first sexual intercourse	Depression	9.05952e-05
rs12653396	Age at first sexual intercourse	Depression	0.00022595
rs12714592	Age at first sexual intercourse	Depression	0.00022398
rs12714702	Age at first sexual intercourse	Depression	0.000187964
rs12907546	Age at first sexual intercourse	Depression	0.000207455
rs13175535	Age at first sexual intercourse	Depression	7.43317e-05
rs13178956	Age at first sexual intercourse	Depression	0.000117505
rs1320138	Age at first sexual intercourse	Depression	0.000124989
rs1320330	Age at first sexual intercourse	Depression	0.000109372
rs13280592	Age at first sexual intercourse	Depression	8.54199e-05
rs13307225	Age at first sexual intercourse	Depression	0.000103455
rs13394795	Age at first sexual intercourse	Depression	7.84504e-05
rs1368546	Age at first sexual intercourse	Depression	0.000155347
rs1392816	Age at first sexual intercourse	Depression	0.000164903
rs141547796	Age at first sexual intercourse	Depression	0.00018293
rs147633738	Age at first sexual intercourse	Depression	8.35484e-05
rs147725178	Age at first sexual intercourse	Depression	8.13385e-05
rs1547351	Age at first sexual intercourse	Depression	8.63329e-05
rs1585634	Age at first sexual intercourse	Depression	7.93536e-05
rs1609598	Age at first sexual intercourse	Depression	7.73896e-05
rs1866710	Age at first sexual intercourse	Depression	0.000104199
rs186723454	Age at first sexual intercourse	Depression	0.000100209
rs191242857	Age at first sexual intercourse	Depression	8.12422e-05
rs1925686	Age at first sexual intercourse	Depression	8.63329e-05
rs1931263	Age at first sexual intercourse	Depression	7.81162e-05
rs1962545	Age at first sexual intercourse	Depression	8.77422e-05
rs1991651	Age at first sexual intercourse	Depression	0.000189001
rs1995181	Age at first sexual intercourse	Depression	8.35484e-05
rs2084572	Age at first sexual intercourse	Depression	0.000111844
rs2091377	Age at first sexual intercourse	Depression	7.94572e-05
rs2093623	Age at first sexual intercourse	Depression	0.000110252
rs215639	Age at first sexual intercourse	Depression	8.92279e-05
rs2174752	Age at first sexual intercourse	Depression	9.34938e-05
rs2176337	Age at first sexual intercourse	Depression	0.000118549
rs2188151	Age at first sexual intercourse	Depression	0.000251613
rs222440	Age at first sexual intercourse	Depression	9.97629e-05
rs2274568	Age at first sexual intercourse	Depression	9.49602e-05
rs2279574	Age at first sexual intercourse	Depression	8.08095e-05
rs2406374	Age at first sexual intercourse	Depression	0.000100458
rs2612030	Age at first sexual intercourse	Depression	0.000184871
rs2650705	Age at first sexual intercourse	Depression	8.84512e-05
rs28406364	Age at first sexual intercourse	Depression	0.000155347
rs28929474	Age at first sexual intercourse	Depression	7.953e-05
rs2974311	Age at first sexual intercourse	Depression	9.79272e-05
rs3007104	Age at first sexual intercourse	Depression	0.000124989
rs341521	Age at first sexual intercourse	Depression	0.000120262
rs34155040	Age at first sexual intercourse	Depression	0.000115062
rs3447	Age at first sexual intercourse	Depression	9.37458e-05
rs34517439	Age at first sexual intercourse	Depression	9.34482e-05
rs34606772	Age at first sexual intercourse	Depression	7.94572e-05
rs34804222	Age at first sexual intercourse	Depression	0.000130107
rs34811474	Age at first sexual intercourse	Depression	0.000104963
rs35077383	Age at first sexual intercourse	Depression	6.90492e-05
rs35851551	Age at first sexual intercourse	Depression	0.000132807
rs359271	Age at first sexual intercourse	Depression	0.00018693
rs3896224	Age at first sexual intercourse	Depression	0.000223685
rs410520	Age at first sexual intercourse	Depression	7.28666e-05
rs4246175	Age at first sexual intercourse	Depression	0.000107814
rs435538	Age at first sexual intercourse	Depression	0.000126259
rs4439537	Age at first sexual intercourse	Depression	9.94279e-05
rs4569188	Age at first sexual intercourse	Depression	9.47596e-05
rs4602427	Age at first sexual intercourse	Depression	0.00011013
rs4702	Age at first sexual intercourse	Depression	0.000168806
rs4709807	Age at first sexual intercourse	Depression	8.32035e-05
rs4800204	Age at first sexual intercourse	Depression	8.9163e-05
rs4809230	Age at first sexual intercourse	Depression	8.82874e-05
rs4868800	Age at first sexual intercourse	Depression	9.34938e-05
rs4952343	Age at first sexual intercourse	Depression	9.05952e-05
rs4961705	Age at first sexual intercourse	Depression	8.78709e-05
rs56306056	Age at first sexual intercourse	Depression	9.92472e-05
rs56392241	Age at first sexual intercourse	Depression	0.000111844
rs58938116	Age at first sexual intercourse	Depression	9.83013e-05
rs590414	Age at first sexual intercourse	Depression	0.000103998
rs592278	Age at first sexual intercourse	Depression	8.9163e-05
rs6058613	Age at first sexual intercourse	Depression	9.38593e-05
rs60775983	Age at first sexual intercourse	Depression	9.4808e-05
rs61856978	Age at first sexual intercourse	Depression	0.000123306
rs62134195	Age at first sexual intercourse	Depression	9.41128e-05
rs62439690	Age at first sexual intercourse	Depression	0.000104963
rs6504551	Age at first sexual intercourse	Depression	0.000105612
rs6517512	Age at first sexual intercourse	Depression	7.61262e-05
rs6564268	Age at first sexual intercourse	Depression	8.7931e-05
rs6586405	Age at first sexual intercourse	Depression	7.73896e-05
rs6719762	Age at first sexual intercourse	Depression	0.000278655
rs6744794	Age at first sexual intercourse	Depression	0.000208152
rs6747099	Age at first sexual intercourse	Depression	8.63329e-05
rs6748341	Age at first sexual intercourse	Depression	0.00011543
rs67723420	Age at first sexual intercourse	Depression	0.000121634
rs6978112	Age at first sexual intercourse	Depression	0.000142448
rs7008955	Age at first sexual intercourse	Depression	7.67867e-05
rs702	Age at first sexual intercourse	Depression	0.000105157
rs705240	Age at first sexual intercourse	Depression	7.76718e-05
rs7079070	Age at first sexual intercourse	Depression	0.000155347
rs7091634	Age at first sexual intercourse	Depression	8.9163e-05
rs7110863	Age at first sexual intercourse	Depression	0.000135328
rs714393	Age at first sexual intercourse	Depression	9.05952e-05
rs7151954	Age at first sexual intercourse	Depression	0.000161047
rs7152323	Age at first sexual intercourse	Depression	0.000138865
rs7167444	Age at first sexual intercourse	Depression	8.32035e-05
rs7188873	Age at first sexual intercourse	Depression	0.000121634
rs7201310	Age at first sexual intercourse	Depression	6.96509e-05
rs7236339	Age at first sexual intercourse	Depression	0.000162661
rs72674824	Age at first sexual intercourse	Depression	8.20021e-05
rs72887338	Age at first sexual intercourse	Depression	0.000151605
rs7381195	Age at first sexual intercourse	Depression	0.000105544
rs7452074	Age at first sexual intercourse	Depression	9.34938e-05
rs74737734	Age at first sexual intercourse	Depression	7.65594e-05
rs7476	Age at first sexual intercourse	Depression	0.000101908
rs7525548	Age at first sexual intercourse	Depression	0.000119974
rs7566527	Age at first sexual intercourse	Depression	0.000107102
rs7575189	Age at first sexual intercourse	Depression	0.00015347
rs7618715	Age at first sexual intercourse	Depression	9.05952e-05
rs763053	Age at first sexual intercourse	Depression	0.000106977
rs76513770	Age at first sexual intercourse	Depression	0.000150826
rs766406	Age at first sexual intercourse	Depression	0.000103998
rs7671317	Age at first sexual intercourse	Depression	7.73896e-05
rs767943	Age at first sexual intercourse	Depression	0.000127749
rs7704530	Age at first sexual intercourse	Depression	7.79422e-05
rs7783012	Age at first sexual intercourse	Depression	0.00021919
rs7785195	Age at first sexual intercourse	Depression	0.00010484
rs7804551	Age at first sexual intercourse	Depression	0.000152826
rs7824756	Age at first sexual intercourse	Depression	0.000114288
rs783544	Age at first sexual intercourse	Depression	9.56977e-05
rs7909331	Age at first sexual intercourse	Depression	7.81162e-05
rs79269403	Age at first sexual intercourse	Depression	0.000170853
rs7927195	Age at first sexual intercourse	Depression	0.000131836
rs7942078	Age at first sexual intercourse	Depression	0.000134769
rs794375	Age at first sexual intercourse	Depression	0.000115062
rs7955865	Age at first sexual intercourse	Depression	9.33611e-05
rs7972441	Age at first sexual intercourse	Depression	0.00011543
rs803679	Age at first sexual intercourse	Depression	0.000123306
rs807478	Age at first sexual intercourse	Depression	8.49349e-05
rs809955	Age at first sexual intercourse	Depression	0.000140651
rs8180995	Age at first sexual intercourse	Depression	8.49349e-05
rs838042	Age at first sexual intercourse	Depression	0.000136448
rs9403187	Age at first sexual intercourse	Depression	0.00011543
rs9514600	Age at first sexual intercourse	Depression	7.41619e-05
rs9536994	Age at first sexual intercourse	Depression	8.12422e-05
rs9538248	Age at first sexual intercourse	Depression	0.000131442
rs9581878	Age at first sexual intercourse	Depression	0.000110728
rs9643087	Age at first sexual intercourse	Depression	0.000103998
rs9809849	Age at first sexual intercourse	Depression	0.000111844
rs9923553	Age at first sexual intercourse	Depression	9.19128e-05
rs993700	Age at first sexual intercourse	Depression	9.92472e-05
rs10964737	Age at last live birth	Depression	0.000180636
rs12250380	Age at last live birth	Depression	0.000202709
rs1267490	Age at last live birth	Depression	0.000184174
rs2208082	Age at last live birth	Depression	0.000180589
rs359253	Age at last live birth	Depression	0.000235429
rs6446187	Age at last live birth	Depression	0.000437196
rs10011174	menarche	Depression	0.000123921
rs10049090	menarche	Depression	0.000237802
rs10134333	menarche	Depression	0.000133535
rs10156597	menarche	Depression	0.00191499
rs10237306	menarche	Depression	0.000168867
rs107068	menarche	Depression	0.000194909
rs10746733	menarche	Depression	0.000353457
rs10766075	menarche	Depression	0.000370199
rs1079866	menarche	Depression	0.000529495
rs10821141	menarche	Depression	0.000147941
rs10931831	menarche	Depression	0.000542952
rs10934420	menarche	Depression	0.000632461
rs10938397	menarche	Depression	0.000351871
rs11062204	menarche	Depression	0.00011805
rs11065822	menarche	Depression	0.000118519
rs11070591	menarche	Depression	0.000160955
rs11140404	menarche	Depression	0.000164078
rs11164373	menarche	Depression	0.000203578
rs11165924	menarche	Depression	0.000208351
rs11188656	menarche	Depression	0.000300829
rs11240695	menarche	Depression	0.0001792
rs1126930	menarche	Depression	0.00014313
rs11575886	menarche	Depression	0.00015961
rs11662362	menarche	Depression	0.000223205
rs11673135	menarche	Depression	0.000117957
rs11741790	menarche	Depression	0.000139053
rs11889802	menarche	Depression	0.000117973
rs12125335	menarche	Depression	0.000223417
rs12168307	menarche	Depression	0.000185028
rs12350773	menarche	Depression	0.000117957
rs12453699	menarche	Depression	0.000216985
rs1254333	menarche	Depression	0.000536186
rs12549420	menarche	Depression	0.000204738
rs12574034	menarche	Depression	0.000147217
rs12588141	menarche	Depression	0.000181252
rs12603280	menarche	Depression	0.000189247
rs12663002	menarche	Depression	0.000168677
rs13120031	menarche	Depression	0.000123276
rs13218577	menarche	Depression	0.000139523
rs1356379	menarche	Depression	0.000258837
rs138625771	menarche	Depression	0.000339334
rs141164370	menarche	Depression	0.000130376
rs1414186	menarche	Depression	0.000236012
rs142058842	menarche	Depression	0.000610109
rs1437048	menarche	Depression	0.000393371
rs1469039	menarche	Depression	0.000216298
rs148276553	menarche	Depression	0.000129364
rs16918378	menarche	Depression	0.000223267
rs16937956	menarche	Depression	0.000282457
rs17035311	menarche	Depression	0.000135397
rs1704528	menarche	Depression	0.00043563
rs17220111	menarche	Depression	0.000170225
rs17270153	menarche	Depression	0.000268555
rs17328643	menarche	Depression	0.000132303
rs17351032	menarche	Depression	0.000126878
rs1984870	menarche	Depression	0.000354065
rs1992645	menarche	Depression	0.000166758
rs2042067	menarche	Depression	0.000169203
rs2236129	menarche	Depression	0.000123093
rs2240330	menarche	Depression	0.000163323
rs2267812	menarche	Depression	0.000214784
rs2300922	menarche	Depression	0.00039386
rs2306363	menarche	Depression	0.000126635
rs2312205	menarche	Depression	0.000140414
rs2329883	menarche	Depression	0.000142772
rs244420	menarche	Depression	0.000611147
rs2461794	menarche	Depression	0.000193627
rs247520	menarche	Depression	0.0002178
rs2684839	menarche	Depression	0.000479672
rs2770752	menarche	Depression	0.000120611
rs2770957	menarche	Depression	0.000169641
rs28366312	menarche	Depression	0.000130454
rs2836950	menarche	Depression	0.00020439
rs28374463	menarche	Depression	0.000178823
rs28532925	menarche	Depression	0.000131398
rs2858084	menarche	Depression	0.000123307
rs3001723	menarche	Depression	0.000257737
rs3101341	menarche	Depression	0.000248971
rs3113862	menarche	Depression	0.000290746
rs3197999	menarche	Depression	0.000134712
rs34635213	menarche	Depression	0.000182329
rs35142762	menarche	Depression	0.000614377
rs35330978	menarche	Depression	0.000288779
rs35935052	menarche	Depression	0.000196935
rs3733632	menarche	Depression	0.000345016
rs3764002	menarche	Depression	0.000122023
rs3767357	menarche	Depression	0.000637146
rs4242497	menarche	Depression	0.000217924
rs4293126	menarche	Depression	0.000784879
rs4402316	menarche	Depression	0.000151983
rs4421065	menarche	Depression	0.000118004
rs4483850	menarche	Depression	0.000135827
rs4551461	menarche	Depression	0.000172851
rs4735765	menarche	Depression	0.000348383
rs4746113	menarche	Depression	0.000122511
rs4776970	menarche	Depression	0.000376498
rs4801809	menarche	Depression	0.00011957
rs4836984	menarche	Depression	0.000203259
rs4897178	menarche	Depression	0.000331256
rs494469	menarche	Depression	0.00013023
rs4945266	menarche	Depression	0.000233579
rs506589	menarche	Depression	0.000661687
rs55680968	menarche	Depression	0.000120144
rs55744603	menarche	Depression	0.000131515
rs582780	menarche	Depression	0.000121639
rs59072247	menarche	Depression	0.000274624
rs59086897	menarche	Depression	0.000166168
rs59153096	menarche	Depression	0.00015223
rs60021783	menarche	Depression	0.000185391
rs6011149	menarche	Depression	0.000123184
rs6027163	menarche	Depression	0.000183213
rs6044650	menarche	Depression	0.000169541
rs6132291	menarche	Depression	0.000121155
rs61371450	menarche	Depression	0.000149879
rs61846901	menarche	Depression	0.000130518
rs6185	menarche	Depression	0.000141422
rs62000036	menarche	Depression	0.000424717
rs62229372	menarche	Depression	0.000181953
rs62316795	menarche	Depression	0.000168958
rs62360526	menarche	Depression	0.00012149
rs62379978	menarche	Depression	0.000451729
rs62414763	menarche	Depression	0.000212337
rs6597884	menarche	Depression	0.000172008
rs66752974	menarche	Depression	0.00017463
rs6690871	menarche	Depression	0.000454509
rs6704684	menarche	Depression	0.000624979
rs67103685	menarche	Depression	0.00015206
rs6714523	menarche	Depression	0.000199273
rs6758290	menarche	Depression	0.000343124
rs67679562	menarche	Depression	0.000120743
rs67771234	menarche	Depression	0.000121417
rs6830893	menarche	Depression	0.000181536
rs6901192	menarche	Depression	0.000211501
rs6925777	menarche	Depression	0.00027964
rs6931884	menarche	Depression	0.000373172
rs6933660	menarche	Depression	0.000208997
rs6968642	menarche	Depression	0.000138431
rs7127507	menarche	Depression	0.000201755
rs7132908	menarche	Depression	0.000338422
rs71627577	menarche	Depression	0.000184682
rs724392	menarche	Depression	0.000362662
rs7256078	menarche	Depression	0.000440242
rs7263080	menarche	Depression	0.000128343
rs7273470	menarche	Depression	0.000153111
rs72744331	menarche	Depression	0.000171547
rs72768041	menarche	Depression	0.000127028
rs72769533	menarche	Depression	0.000173991
rs72837981	menarche	Depression	0.000166836
rs72842141	menarche	Depression	0.000142772
rs73035994	menarche	Depression	0.000242809
rs74178461	menarche	Depression	0.000139372
rs7452753	menarche	Depression	0.000161548
rs7465046	menarche	Depression	0.000247853
rs7478970	menarche	Depression	0.000145382
rs752278	menarche	Depression	0.00034021
rs7554871	menarche	Depression	0.000125606
rs758747	menarche	Depression	0.00014313
rs7605368	menarche	Depression	0.000118687
rs76111507	menarche	Depression	0.000289056
rs77530428	menarche	Depression	0.000175173
rs7828501	menarche	Depression	0.000477419
rs7852169	menarche	Depression	0.000688423
rs7852254	menarche	Depression	0.000129642
rs7864983	menarche	Depression	0.00020574
rs7896371	menarche	Depression	0.000319418
rs7898861	menarche	Depression	0.000129364
rs79227106	menarche	Depression	0.00013915
rs7929660	menarche	Depression	0.000144174
rs7929799	menarche	Depression	0.000130751
rs7935308	menarche	Depression	0.000185083
rs794361	menarche	Depression	0.00014708
rs79570924	menarche	Depression	0.000136965
rs80170948	menarche	Depression	0.000123123
rs8064386	menarche	Depression	0.000147941
rs8136272	menarche	Depression	0.000206771
rs883208	menarche	Depression	0.000139942
rs9322822	menarche	Depression	0.00283775
rs9326314	menarche	Depression	0.000436169
rs9376867	menarche	Depression	0.000197323
rs9475046	menarche	Depression	0.000274141
rs9497905	menarche	Depression	0.000146184
rs9555813	menarche	Depression	0.000292563
rs9570080	menarche	Depression	0.000198113
rs9603605	menarche	Depression	0.000154902
rs9635759	menarche	Depression	0.000641982
rs9647570	menarche	Depression	0.000145167
rs9867904	menarche	Depression	0.000165932
rs9972653	menarche	Depression	0.000512315
rs10070308	menopause	Depression	0.000176834
rs10477172	menopause	Depression	0.000287897
rs10487817	menopause	Depression	0.000390087
rs10521305	menopause	Depression	0.000456329
rs10753232	menopause	Depression	0.000550531
rs10764106	menopause	Depression	0.00020476
rs10818873	menopause	Depression	0.00038785
rs10823203	menopause	Depression	0.00055992
rs10854167	menopause	Depression	0.000705087
rs10899493	menopause	Depression	0.000271575
rs10937153	menopause	Depression	0.000523775
rs11031006	menopause	Depression	0.000684172
rs111724290	menopause	Depression	0.000401865
rs112326803	menopause	Depression	0.000214996
rs113967617	menopause	Depression	0.00025797
rs114314608	menopause	Depression	0.000151329
rs11542373	menopause	Depression	0.000373915
rs11571818	menopause	Depression	0.000359054
rs11582336	menopause	Depression	0.000247367
rs11613704	menopause	Depression	0.000232107
rs11670032	menopause	Depression	0.00054411
rs11678892	menopause	Depression	0.000174919
rs11699793	menopause	Depression	0.000189075
rs1172821	menopause	Depression	0.00576555
rs117431243	menopause	Depression	0.000309192
rs11767307	menopause	Depression	0.000170254
rs11932376	menopause	Depression	0.00032509
rs12046563	menopause	Depression	0.000251217
rs12206651	menopause	Depression	0.000254363
rs12312134	menopause	Depression	0.00016014
rs12360650	menopause	Depression	0.00015356
rs12447180	menopause	Depression	0.000226344
rs12605881	menopause	Depression	0.000156465
rs12613800	menopause	Depression	0.000154616
rs12636454	menopause	Depression	0.000212887
rs12651246	menopause	Depression	0.00231565
rs12680437	menopause	Depression	0.000360566
rs12866447	menopause	Depression	0.000171764
rs12868295	menopause	Depression	0.000310458
rs12897414	menopause	Depression	0.000261914
rs12898357	menopause	Depression	0.00107114
rs12983542	menopause	Depression	0.00044809
rs131658	menopause	Depression	0.000179724
rs13170074	menopause	Depression	0.000423375
rs13191715	menopause	Depression	0.000163406
rs139906882	menopause	Depression	0.000322279
rs1476164	menopause	Depression	0.00020654
rs148807049	menopause	Depression	0.000184792
rs1554934	menopause	Depression	0.000164079
rs1556036	menopause	Depression	0.000317736
rs158673	menopause	Depression	0.00014767
rs1635506	menopause	Depression	0.00073855
rs16830019	menopause	Depression	0.00036148
rs16991615	menopause	Depression	0.00881475
rs17046015	menopause	Depression	0.000231556
rs1713426	menopause	Depression	0.000653446
rs17180987	menopause	Depression	0.000281118
rs17206591	menopause	Depression	0.000184136
rs17425341	menopause	Depression	0.000222006
rs17680522	menopause	Depression	0.00043702
rs184540366	menopause	Depression	0.000623694
rs190043078	menopause	Depression	0.000359091
rs1948922	menopause	Depression	0.000277106
rs1969713	menopause	Depression	0.000349056
rs1980236	menopause	Depression	0.000153768
rs1982241	menopause	Depression	0.000179277
rs1986616	menopause	Depression	0.000215999
rs1991401	menopause	Depression	0.00072728
rs2013	menopause	Depression	0.000147614
rs2023776	menopause	Depression	0.000166374
rs2052160	menopause	Depression	0.000361211
rs2056726	menopause	Depression	0.000262464
rs2071887	menopause	Depression	0.000984002
rs2139178	menopause	Depression	0.00139033
rs2241584	menopause	Depression	0.000811559
rs2277339	menopause	Depression	0.00175065
rs2298423	menopause	Depression	0.000685394
rs2380209	menopause	Depression	0.000155503
rs2688198	menopause	Depression	0.000265488
rs2720044	menopause	Depression	0.00138828
rs2736609	menopause	Depression	0.000198862
rs274701	menopause	Depression	0.000672811
rs2755211	menopause	Depression	0.000155806
rs2808611	menopause	Depression	0.000228023
rs2817019	menopause	Depression	0.00027239
rs2834747	menopause	Depression	0.000238174
rs28416520	menopause	Depression	0.000941025
rs28652789	menopause	Depression	0.000228597
rs2885255	menopause	Depression	0.000165849
rs289817	menopause	Depression	0.000225307
rs299189	menopause	Depression	0.000324414
rs33650	menopause	Depression	0.00145564
rs34088222	menopause	Depression	0.000209375
rs34324	menopause	Depression	0.000155905
rs344018	menopause	Depression	0.00029605
rs34856659	menopause	Depression	0.000702167
rs34876360	menopause	Depression	0.000208246
rs35067339	menopause	Depression	0.000688988
rs353478	menopause	Depression	0.00346522
rs35536133	menopause	Depression	0.000170218
rs379327	menopause	Depression	0.000188966
rs3796624	menopause	Depression	0.000230641
rs3807306	menopause	Depression	0.000209021
rs3857226	menopause	Depression	0.000219619
rs424223	menopause	Depression	0.000259199
rs4278157	menopause	Depression	0.000306495
rs4302219	menopause	Depression	0.000210077
rs4471804	menopause	Depression	0.000160284
rs4544401	menopause	Depression	0.0010747
rs4653680	menopause	Depression	0.000234999
rs4679244	menopause	Depression	0.000384899
rs4709363	menopause	Depression	0.000150338
rs483508	menopause	Depression	0.000440791
rs4879656	menopause	Depression	0.000567515
rs4888019	menopause	Depression	0.000152674
rs4910053	menopause	Depression	0.000152801
rs5030755	menopause	Depression	0.000223152
rs531787	menopause	Depression	0.000420862
rs532631	menopause	Depression	0.000200208
rs55863203	menopause	Depression	0.000202333
rs55873183	menopause	Depression	0.000265196
rs55884940	menopause	Depression	0.000200812
rs56193985	menopause	Depression	0.0003662
rs56401314	menopause	Depression	0.000179652
rs57048293	menopause	Depression	0.000156437
rs59979850	menopause	Depression	0.000311456
rs6139074	menopause	Depression	0.000413788
rs61488898	menopause	Depression	0.000403177
rs61870304	menopause	Depression	0.000257132
rs62156756	menopause	Depression	0.000879372
rs62244773	menopause	Depression	0.000181006
rs62260741	menopause	Depression	0.000184957
rs638007	menopause	Depression	0.00018744
rs66670205	menopause	Depression	0.000198261
rs67893326	menopause	Depression	0.000221989
rs6793835	menopause	Depression	0.000518691
rs6810489	menopause	Depression	0.000265733
rs6824237	menopause	Depression	0.000151387
rs7087644	menopause	Depression	0.000446886
rs7091889	menopause	Depression	0.000331932
rs7114571	menopause	Depression	0.000548387
rs71579323	menopause	Depression	0.00015381
rs716886	menopause	Depression	0.000214075
rs7266248	menopause	Depression	0.000286025
rs72708144	menopause	Depression	0.000402606
rs72764660	menopause	Depression	0.000152525
rs72827480	menopause	Depression	0.000470123
rs72886832	menopause	Depression	0.000151304
rs728900	menopause	Depression	0.000658767
rs72934556	menopause	Depression	0.000151746
rs73037453	menopause	Depression	0.000383385
rs7322160	menopause	Depression	0.00105758
rs73264416	menopause	Depression	0.000265124
rs7347500	menopause	Depression	0.0011986
rs74122419	menopause	Depression	0.000198759
rs746748	menopause	Depression	0.00039353
rs74701710	menopause	Depression	0.000322561
rs74828745	menopause	Depression	0.000265851
rs74896614	menopause	Depression	0.000184907
rs7539755	menopause	Depression	0.000344128
rs7558434	menopause	Depression	0.000165265
rs75770066	menopause	Depression	0.00344103
rs76540949	menopause	Depression	0.000663566
rs76928871	menopause	Depression	0.0008107
rs77100210	menopause	Depression	0.00102673
rs7728833	menopause	Depression	0.00021438
rs7744622	menopause	Depression	0.000607629
rs7778113	menopause	Depression	0.000293026
rs780088	menopause	Depression	0.00129615
rs79719545	menopause	Depression	0.000153726
rs799903	menopause	Depression	0.000923766
rs8025068	menopause	Depression	0.000154707
rs828911	menopause	Depression	0.000328477
rs864186	menopause	Depression	0.00038709
rs907694	menopause	Depression	0.000261027
rs9295316	menopause	Depression	0.000175804
rs933941	menopause	Depression	0.000248973
rs946351	menopause	Depression	0.00161782
rs9490289	menopause	Depression	0.000218151
rs9525326	menopause	Depression	0.000192652
rs9614666	menopause	Depression	0.000183731
rs9796	menopause	Depression	0.00109403
rs9804881	menopause	Depression	0.000178719
rs9879207	menopause	Depression	0.000158915
rs9968117	menopause	Depression	0.000157786
rs9990489	menopause	Depression	0.000301007
rs10752613	Age at first birth	Obsessive compulsive disorder	9.0501e-05
rs10786831	Age at first birth	Obsessive compulsive disorder	5.86158e-05
rs10941692	Age at first birth	Obsessive compulsive disorder	6.98418e-05
rs10962552	Age at first birth	Obsessive compulsive disorder	5.61921e-05
rs11081529	Age at first birth	Obsessive compulsive disorder	6.65297e-05
rs11167753	Age at first birth	Obsessive compulsive disorder	6.06846e-05
rs112282597	Age at first birth	Obsessive compulsive disorder	5.84626e-05
rs11242222	Age at first birth	Obsessive compulsive disorder	5.8235e-05
rs11249939	Age at first birth	Obsessive compulsive disorder	7.52983e-05
rs112512729	Age at first birth	Obsessive compulsive disorder	5.60061e-05
rs113247159	Age at first birth	Obsessive compulsive disorder	5.72238e-05
rs11774212	Age at first birth	Obsessive compulsive disorder	6.06758e-05
rs11887646	Age at first birth	Obsessive compulsive disorder	7.33925e-05
rs11915934	Age at first birth	Obsessive compulsive disorder	6.59445e-05
rs12407439	Age at first birth	Obsessive compulsive disorder	5.49847e-05
rs12815613	Age at first birth	Obsessive compulsive disorder	6.22685e-05
rs13319205	Age at first birth	Obsessive compulsive disorder	6.84076e-05
rs13413037	Age at first birth	Obsessive compulsive disorder	6.5172e-05
rs142800469	Age at first birth	Obsessive compulsive disorder	5.9355e-05
rs1430901	Age at first birth	Obsessive compulsive disorder	6.72603e-05
rs1464534	Age at first birth	Obsessive compulsive disorder	6.90122e-05
rs1590949	Age at first birth	Obsessive compulsive disorder	6.93651e-05
rs1702877	Age at first birth	Obsessive compulsive disorder	6.95011e-05
rs17314804	Age at first birth	Obsessive compulsive disorder	8.94357e-05
rs17391694	Age at first birth	Obsessive compulsive disorder	6.96209e-05
rs17731405	Age at first birth	Obsessive compulsive disorder	5.9793e-05
rs1859100	Age at first birth	Obsessive compulsive disorder	6.05587e-05
rs2069278	Age at first birth	Obsessive compulsive disorder	6.49463e-05
rs2253763	Age at first birth	Obsessive compulsive disorder	5.46874e-05
rs2347867	Age at first birth	Obsessive compulsive disorder	0.000136547
rs2530597	Age at first birth	Obsessive compulsive disorder	5.90006e-05
rs2906457	Age at first birth	Obsessive compulsive disorder	7.31247e-05
rs293566	Age at first birth	Obsessive compulsive disorder	9.05087e-05
rs33920398	Age at first birth	Obsessive compulsive disorder	5.59113e-05
rs359271	Age at first birth	Obsessive compulsive disorder	7.41955e-05
rs4244533	Age at first birth	Obsessive compulsive disorder	6.72381e-05
rs4443016	Age at first birth	Obsessive compulsive disorder	0.000101718
rs55988458	Age at first birth	Obsessive compulsive disorder	6.85536e-05
rs57432042	Age at first birth	Obsessive compulsive disorder	5.54097e-05
rs5763436	Age at first birth	Obsessive compulsive disorder	5.75057e-05
rs590076	Age at first birth	Obsessive compulsive disorder	6.24104e-05
rs60222682	Age at first birth	Obsessive compulsive disorder	5.615e-05
rs61750814	Age at first birth	Obsessive compulsive disorder	7.01289e-05
rs62261746	Age at first birth	Obsessive compulsive disorder	5.64982e-05
rs6574018	Age at first birth	Obsessive compulsive disorder	5.69385e-05
rs6585429	Age at first birth	Obsessive compulsive disorder	8.452e-05
rs6677536	Age at first birth	Obsessive compulsive disorder	5.52159e-05
rs6908444	Age at first birth	Obsessive compulsive disorder	5.5122e-05
rs6923535	Age at first birth	Obsessive compulsive disorder	5.75833e-05
rs693691	Age at first birth	Obsessive compulsive disorder	5.99196e-05
rs72704712	Age at first birth	Obsessive compulsive disorder	8.0449e-05
rs72779695	Age at first birth	Obsessive compulsive disorder	6.31441e-05
rs7359501	Age at first birth	Obsessive compulsive disorder	6.65416e-05
rs7516843	Age at first birth	Obsessive compulsive disorder	7.30783e-05
rs78928669	Age at first birth	Obsessive compulsive disorder	5.53648e-05
rs7958796	Age at first birth	Obsessive compulsive disorder	8.25079e-05
rs8030494	Age at first birth	Obsessive compulsive disorder	5.93616e-05
rs8110682	Age at first birth	Obsessive compulsive disorder	7.35247e-05
rs9401333	Age at first birth	Obsessive compulsive disorder	8.97382e-05
rs9540715	Age at first birth	Obsessive compulsive disorder	6.36807e-05
rs9818010	Age at first birth	Obsessive compulsive disorder	7.02637e-05
rs9838987	Age at first birth	Obsessive compulsive disorder	0.000264722
rs10104523	Age at first sexual intercourse	Obsessive compulsive disorder	8.63329e-05
rs10469020	Age at first sexual intercourse	Obsessive compulsive disorder	8.20651e-05
rs10516875	Age at first sexual intercourse	Obsessive compulsive disorder	9.56977e-05
rs10749233	Age at first sexual intercourse	Obsessive compulsive disorder	0.000133794
rs10853981	Age at first sexual intercourse	Obsessive compulsive disorder	7.86634e-05
rs10858054	Age at first sexual intercourse	Obsessive compulsive disorder	7.66397e-05
rs10871582	Age at first sexual intercourse	Obsessive compulsive disorder	0.00012171
rs10880086	Age at first sexual intercourse	Obsessive compulsive disorder	0.000103076
rs10922907	Age at first sexual intercourse	Obsessive compulsive disorder	0.000254014
rs10955084	Age at first sexual intercourse	Obsessive compulsive disorder	9.79272e-05
rs10992812	Age at first sexual intercourse	Obsessive compulsive disorder	7.61262e-05
rs11240331	Age at first sexual intercourse	Obsessive compulsive disorder	8.56325e-05
rs112523595	Age at first sexual intercourse	Obsessive compulsive disorder	0.000299426
rs112633616	Age at first sexual intercourse	Obsessive compulsive disorder	0.000111458
rs112880127	Age at first sexual intercourse	Obsessive compulsive disorder	7.31894e-05
rs113247159	Age at first sexual intercourse	Obsessive compulsive disorder	0.000106322
rs113338260	Age at first sexual intercourse	Obsessive compulsive disorder	8.93914e-05
rs1156981	Age at first sexual intercourse	Obsessive compulsive disorder	8.80255e-05
rs11678980	Age at first sexual intercourse	Obsessive compulsive disorder	8.21732e-05
rs11688027	Age at first sexual intercourse	Obsessive compulsive disorder	7.89194e-05
rs11729080	Age at first sexual intercourse	Obsessive compulsive disorder	0.000170117
rs117831144	Age at first sexual intercourse	Obsessive compulsive disorder	7.78661e-05
rs11866420	Age at first sexual intercourse	Obsessive compulsive disorder	0.000161047
rs12049116	Age at first sexual intercourse	Obsessive compulsive disorder	9.18071e-05
rs12147463	Age at first sexual intercourse	Obsessive compulsive disorder	0.000151891
rs12203592	Age at first sexual intercourse	Obsessive compulsive disorder	7.29659e-05
rs12204714	Age at first sexual intercourse	Obsessive compulsive disorder	0.000431401
rs1226414	Age at first sexual intercourse	Obsessive compulsive disorder	0.000118325
rs12292980	Age at first sexual intercourse	Obsessive compulsive disorder	8.38625e-05
rs12376530	Age at first sexual intercourse	Obsessive compulsive disorder	9.18577e-05
rs12448731	Age at first sexual intercourse	Obsessive compulsive disorder	8.95915e-05
rs12463727	Age at first sexual intercourse	Obsessive compulsive disorder	0.000113447
rs12511982	Age at first sexual intercourse	Obsessive compulsive disorder	7.54686e-05
rs12523097	Age at first sexual intercourse	Obsessive compulsive disorder	9.05952e-05
rs12523398	Age at first sexual intercourse	Obsessive compulsive disorder	0.000165551
rs12554512	Age at first sexual intercourse	Obsessive compulsive disorder	9.05952e-05
rs12653396	Age at first sexual intercourse	Obsessive compulsive disorder	0.00022595
rs12714592	Age at first sexual intercourse	Obsessive compulsive disorder	0.00022398
rs12714702	Age at first sexual intercourse	Obsessive compulsive disorder	0.000187964
rs12878359	Age at first sexual intercourse	Obsessive compulsive disorder	0.000102463
rs12907546	Age at first sexual intercourse	Obsessive compulsive disorder	0.000207455
rs13175535	Age at first sexual intercourse	Obsessive compulsive disorder	7.43317e-05
rs13178956	Age at first sexual intercourse	Obsessive compulsive disorder	0.000117505
rs1320138	Age at first sexual intercourse	Obsessive compulsive disorder	0.000124989
rs1320330	Age at first sexual intercourse	Obsessive compulsive disorder	0.000109372
rs13280592	Age at first sexual intercourse	Obsessive compulsive disorder	8.54199e-05
rs13307225	Age at first sexual intercourse	Obsessive compulsive disorder	0.000103455
rs13394795	Age at first sexual intercourse	Obsessive compulsive disorder	7.84504e-05
rs1368546	Age at first sexual intercourse	Obsessive compulsive disorder	0.000155347
rs1392816	Age at first sexual intercourse	Obsessive compulsive disorder	0.000164903
rs141547796	Age at first sexual intercourse	Obsessive compulsive disorder	0.00018293
rs147633738	Age at first sexual intercourse	Obsessive compulsive disorder	8.35484e-05
rs147725178	Age at first sexual intercourse	Obsessive compulsive disorder	8.13385e-05
rs1547351	Age at first sexual intercourse	Obsessive compulsive disorder	8.63329e-05
rs1585634	Age at first sexual intercourse	Obsessive compulsive disorder	7.93536e-05
rs1609598	Age at first sexual intercourse	Obsessive compulsive disorder	7.73896e-05
rs1866710	Age at first sexual intercourse	Obsessive compulsive disorder	0.000104199
rs186723454	Age at first sexual intercourse	Obsessive compulsive disorder	0.000100209
rs191242857	Age at first sexual intercourse	Obsessive compulsive disorder	8.12422e-05
rs1925686	Age at first sexual intercourse	Obsessive compulsive disorder	8.63329e-05
rs1931263	Age at first sexual intercourse	Obsessive compulsive disorder	7.81162e-05
rs1962545	Age at first sexual intercourse	Obsessive compulsive disorder	8.77422e-05
rs1991651	Age at first sexual intercourse	Obsessive compulsive disorder	0.000189001
rs1995181	Age at first sexual intercourse	Obsessive compulsive disorder	8.35484e-05
rs2084572	Age at first sexual intercourse	Obsessive compulsive disorder	0.000111844
rs2091377	Age at first sexual intercourse	Obsessive compulsive disorder	7.94572e-05
rs2093623	Age at first sexual intercourse	Obsessive compulsive disorder	0.000110252
rs2130894	Age at first sexual intercourse	Obsessive compulsive disorder	7.49773e-05
rs215639	Age at first sexual intercourse	Obsessive compulsive disorder	8.92279e-05
rs2174752	Age at first sexual intercourse	Obsessive compulsive disorder	9.34938e-05
rs2176337	Age at first sexual intercourse	Obsessive compulsive disorder	0.000118549
rs2188151	Age at first sexual intercourse	Obsessive compulsive disorder	0.000251613
rs222440	Age at first sexual intercourse	Obsessive compulsive disorder	9.97629e-05
rs2274568	Age at first sexual intercourse	Obsessive compulsive disorder	9.49602e-05
rs2279574	Age at first sexual intercourse	Obsessive compulsive disorder	8.08095e-05
rs2406374	Age at first sexual intercourse	Obsessive compulsive disorder	0.000100458
rs2612030	Age at first sexual intercourse	Obsessive compulsive disorder	0.000184871
rs2650705	Age at first sexual intercourse	Obsessive compulsive disorder	8.84512e-05
rs28406364	Age at first sexual intercourse	Obsessive compulsive disorder	0.000155347
rs28929474	Age at first sexual intercourse	Obsessive compulsive disorder	7.953e-05
rs2974311	Age at first sexual intercourse	Obsessive compulsive disorder	9.79272e-05
rs3007104	Age at first sexual intercourse	Obsessive compulsive disorder	0.000124989
rs341521	Age at first sexual intercourse	Obsessive compulsive disorder	0.000120262
rs34155040	Age at first sexual intercourse	Obsessive compulsive disorder	0.000115062
rs3447	Age at first sexual intercourse	Obsessive compulsive disorder	9.37458e-05
rs34517439	Age at first sexual intercourse	Obsessive compulsive disorder	9.34482e-05
rs34606772	Age at first sexual intercourse	Obsessive compulsive disorder	7.94572e-05
rs34804222	Age at first sexual intercourse	Obsessive compulsive disorder	0.000130107
rs34811474	Age at first sexual intercourse	Obsessive compulsive disorder	0.000104963
rs35077383	Age at first sexual intercourse	Obsessive compulsive disorder	6.90492e-05
rs35851551	Age at first sexual intercourse	Obsessive compulsive disorder	0.000132807
rs359271	Age at first sexual intercourse	Obsessive compulsive disorder	0.00018693
rs3896224	Age at first sexual intercourse	Obsessive compulsive disorder	0.000223685
rs410520	Age at first sexual intercourse	Obsessive compulsive disorder	7.28666e-05
rs4246175	Age at first sexual intercourse	Obsessive compulsive disorder	0.000107814
rs435538	Age at first sexual intercourse	Obsessive compulsive disorder	0.000126259
rs4439537	Age at first sexual intercourse	Obsessive compulsive disorder	9.94279e-05
rs4569188	Age at first sexual intercourse	Obsessive compulsive disorder	9.47596e-05
rs4602427	Age at first sexual intercourse	Obsessive compulsive disorder	0.00011013
rs4702	Age at first sexual intercourse	Obsessive compulsive disorder	0.000168806
rs4709807	Age at first sexual intercourse	Obsessive compulsive disorder	8.32035e-05
rs4728298	Age at first sexual intercourse	Obsessive compulsive disorder	0.000143507
rs4800204	Age at first sexual intercourse	Obsessive compulsive disorder	8.9163e-05
rs4809230	Age at first sexual intercourse	Obsessive compulsive disorder	8.82874e-05
rs4868800	Age at first sexual intercourse	Obsessive compulsive disorder	9.34938e-05
rs4952343	Age at first sexual intercourse	Obsessive compulsive disorder	9.05952e-05
rs4961705	Age at first sexual intercourse	Obsessive compulsive disorder	8.78709e-05
rs56306056	Age at first sexual intercourse	Obsessive compulsive disorder	9.92472e-05
rs56392241	Age at first sexual intercourse	Obsessive compulsive disorder	0.000111844
rs58938116	Age at first sexual intercourse	Obsessive compulsive disorder	9.83013e-05
rs590414	Age at first sexual intercourse	Obsessive compulsive disorder	0.000103998
rs592278	Age at first sexual intercourse	Obsessive compulsive disorder	8.9163e-05
rs6058613	Age at first sexual intercourse	Obsessive compulsive disorder	9.38593e-05
rs60775983	Age at first sexual intercourse	Obsessive compulsive disorder	9.4808e-05
rs61856978	Age at first sexual intercourse	Obsessive compulsive disorder	0.000123306
rs62134195	Age at first sexual intercourse	Obsessive compulsive disorder	9.41128e-05
rs62439690	Age at first sexual intercourse	Obsessive compulsive disorder	0.000104963
rs6504551	Age at first sexual intercourse	Obsessive compulsive disorder	0.000105612
rs6517512	Age at first sexual intercourse	Obsessive compulsive disorder	7.61262e-05
rs6564268	Age at first sexual intercourse	Obsessive compulsive disorder	8.7931e-05
rs6586405	Age at first sexual intercourse	Obsessive compulsive disorder	7.73896e-05
rs6719762	Age at first sexual intercourse	Obsessive compulsive disorder	0.000278655
rs6744794	Age at first sexual intercourse	Obsessive compulsive disorder	0.000208152
rs6747099	Age at first sexual intercourse	Obsessive compulsive disorder	8.63329e-05
rs6748341	Age at first sexual intercourse	Obsessive compulsive disorder	0.00011543
rs67723420	Age at first sexual intercourse	Obsessive compulsive disorder	0.000121634
rs6978112	Age at first sexual intercourse	Obsessive compulsive disorder	0.000142448
rs7008955	Age at first sexual intercourse	Obsessive compulsive disorder	7.67867e-05
rs702	Age at first sexual intercourse	Obsessive compulsive disorder	0.000105157
rs705240	Age at first sexual intercourse	Obsessive compulsive disorder	7.76718e-05
rs7079070	Age at first sexual intercourse	Obsessive compulsive disorder	0.000155347
rs7091634	Age at first sexual intercourse	Obsessive compulsive disorder	8.9163e-05
rs7110863	Age at first sexual intercourse	Obsessive compulsive disorder	0.000135328
rs714393	Age at first sexual intercourse	Obsessive compulsive disorder	9.05952e-05
rs7151954	Age at first sexual intercourse	Obsessive compulsive disorder	0.000161047
rs7152323	Age at first sexual intercourse	Obsessive compulsive disorder	0.000138865
rs7167444	Age at first sexual intercourse	Obsessive compulsive disorder	8.32035e-05
rs7188873	Age at first sexual intercourse	Obsessive compulsive disorder	0.000121634
rs7201310	Age at first sexual intercourse	Obsessive compulsive disorder	6.96509e-05
rs7236339	Age at first sexual intercourse	Obsessive compulsive disorder	0.000162661
rs72674824	Age at first sexual intercourse	Obsessive compulsive disorder	8.20021e-05
rs72887338	Age at first sexual intercourse	Obsessive compulsive disorder	0.000151605
rs7381195	Age at first sexual intercourse	Obsessive compulsive disorder	0.000105544
rs7452074	Age at first sexual intercourse	Obsessive compulsive disorder	9.34938e-05
rs74737734	Age at first sexual intercourse	Obsessive compulsive disorder	7.65594e-05
rs7476	Age at first sexual intercourse	Obsessive compulsive disorder	0.000101908
rs7503604	Age at first sexual intercourse	Obsessive compulsive disorder	9.49602e-05
rs7525548	Age at first sexual intercourse	Obsessive compulsive disorder	0.000119974
rs7566527	Age at first sexual intercourse	Obsessive compulsive disorder	0.000107102
rs7575189	Age at first sexual intercourse	Obsessive compulsive disorder	0.00015347
rs7618715	Age at first sexual intercourse	Obsessive compulsive disorder	9.05952e-05
rs763053	Age at first sexual intercourse	Obsessive compulsive disorder	0.000106977
rs76513770	Age at first sexual intercourse	Obsessive compulsive disorder	0.000150826
rs766406	Age at first sexual intercourse	Obsessive compulsive disorder	0.000103998
rs7671317	Age at first sexual intercourse	Obsessive compulsive disorder	7.73896e-05
rs767943	Age at first sexual intercourse	Obsessive compulsive disorder	0.000127749
rs7704530	Age at first sexual intercourse	Obsessive compulsive disorder	7.79422e-05
rs7783012	Age at first sexual intercourse	Obsessive compulsive disorder	0.00021919
rs7785195	Age at first sexual intercourse	Obsessive compulsive disorder	0.00010484
rs7804551	Age at first sexual intercourse	Obsessive compulsive disorder	0.000152826
rs7824756	Age at first sexual intercourse	Obsessive compulsive disorder	0.000114288
rs783544	Age at first sexual intercourse	Obsessive compulsive disorder	9.56977e-05
rs7909331	Age at first sexual intercourse	Obsessive compulsive disorder	7.81162e-05
rs79269403	Age at first sexual intercourse	Obsessive compulsive disorder	0.000170853
rs7927195	Age at first sexual intercourse	Obsessive compulsive disorder	0.000131836
rs7942078	Age at first sexual intercourse	Obsessive compulsive disorder	0.000134769
rs794375	Age at first sexual intercourse	Obsessive compulsive disorder	0.000115062
rs7955865	Age at first sexual intercourse	Obsessive compulsive disorder	9.33611e-05
rs7972441	Age at first sexual intercourse	Obsessive compulsive disorder	0.00011543
rs803679	Age at first sexual intercourse	Obsessive compulsive disorder	0.000123306
rs807478	Age at first sexual intercourse	Obsessive compulsive disorder	8.49349e-05
rs809955	Age at first sexual intercourse	Obsessive compulsive disorder	0.000140651
rs8180995	Age at first sexual intercourse	Obsessive compulsive disorder	8.49349e-05
rs838042	Age at first sexual intercourse	Obsessive compulsive disorder	0.000136448
rs9403187	Age at first sexual intercourse	Obsessive compulsive disorder	0.00011543
rs9514600	Age at first sexual intercourse	Obsessive compulsive disorder	7.41619e-05
rs9536994	Age at first sexual intercourse	Obsessive compulsive disorder	8.12422e-05
rs9538248	Age at first sexual intercourse	Obsessive compulsive disorder	0.000131442
rs9581878	Age at first sexual intercourse	Obsessive compulsive disorder	0.000110728
rs9643087	Age at first sexual intercourse	Obsessive compulsive disorder	0.000103998
rs9809849	Age at first sexual intercourse	Obsessive compulsive disorder	0.000111844
rs9923553	Age at first sexual intercourse	Obsessive compulsive disorder	9.19128e-05
rs993700	Age at first sexual intercourse	Obsessive compulsive disorder	9.92472e-05
rs10964737	Age at last live birth	Obsessive compulsive disorder	0.000180636
rs12250380	Age at last live birth	Obsessive compulsive disorder	0.000202709
rs1267490	Age at last live birth	Obsessive compulsive disorder	0.000184174
rs2208082	Age at last live birth	Obsessive compulsive disorder	0.000180589
rs359253	Age at last live birth	Obsessive compulsive disorder	0.000235429
rs6446187	Age at last live birth	Obsessive compulsive disorder	0.000437196
rs10011174	menarche	Obsessive compulsive disorder	0.000123921
rs10049090	menarche	Obsessive compulsive disorder	0.000237802
rs10134333	menarche	Obsessive compulsive disorder	0.000133535
rs10156597	menarche	Obsessive compulsive disorder	0.00191499
rs10237306	menarche	Obsessive compulsive disorder	0.000168867
rs107068	menarche	Obsessive compulsive disorder	0.000194909
rs10746733	menarche	Obsessive compulsive disorder	0.000353457
rs10766075	menarche	Obsessive compulsive disorder	0.000370199
rs1079866	menarche	Obsessive compulsive disorder	0.000529495
rs10821141	menarche	Obsessive compulsive disorder	0.000147941
rs10931831	menarche	Obsessive compulsive disorder	0.000542952
rs10934420	menarche	Obsessive compulsive disorder	0.000632461
rs10938397	menarche	Obsessive compulsive disorder	0.000351871
rs11062204	menarche	Obsessive compulsive disorder	0.00011805
rs11065822	menarche	Obsessive compulsive disorder	0.000118519
rs11070591	menarche	Obsessive compulsive disorder	0.000160955
rs11140404	menarche	Obsessive compulsive disorder	0.000164078
rs11164373	menarche	Obsessive compulsive disorder	0.000203578
rs11165924	menarche	Obsessive compulsive disorder	0.000208351
rs11188656	menarche	Obsessive compulsive disorder	0.000300829
rs11240695	menarche	Obsessive compulsive disorder	0.0001792
rs1126930	menarche	Obsessive compulsive disorder	0.00014313
rs11575886	menarche	Obsessive compulsive disorder	0.00015961
rs11662362	menarche	Obsessive compulsive disorder	0.000223205
rs11673135	menarche	Obsessive compulsive disorder	0.000117957
rs11741790	menarche	Obsessive compulsive disorder	0.000139053
rs11889802	menarche	Obsessive compulsive disorder	0.000117973
rs12125335	menarche	Obsessive compulsive disorder	0.000223417
rs12168307	menarche	Obsessive compulsive disorder	0.000185028
rs12350773	menarche	Obsessive compulsive disorder	0.000117957
rs12453699	menarche	Obsessive compulsive disorder	0.000216985
rs1254333	menarche	Obsessive compulsive disorder	0.000536186
rs12549420	menarche	Obsessive compulsive disorder	0.000204738
rs12574034	menarche	Obsessive compulsive disorder	0.000147217
rs12588141	menarche	Obsessive compulsive disorder	0.000181252
rs12603280	menarche	Obsessive compulsive disorder	0.000189247
rs12663002	menarche	Obsessive compulsive disorder	0.000168677
rs13120031	menarche	Obsessive compulsive disorder	0.000123276
rs13218577	menarche	Obsessive compulsive disorder	0.000139523
rs1356379	menarche	Obsessive compulsive disorder	0.000258837
rs138625771	menarche	Obsessive compulsive disorder	0.000339334
rs141164370	menarche	Obsessive compulsive disorder	0.000130376
rs1414186	menarche	Obsessive compulsive disorder	0.000236012
rs142058842	menarche	Obsessive compulsive disorder	0.000610109
rs1437048	menarche	Obsessive compulsive disorder	0.000393371
rs1469039	menarche	Obsessive compulsive disorder	0.000216298
rs148276553	menarche	Obsessive compulsive disorder	0.000129364
rs16918378	menarche	Obsessive compulsive disorder	0.000223267
rs16937956	menarche	Obsessive compulsive disorder	0.000282457
rs17035311	menarche	Obsessive compulsive disorder	0.000135397
rs1704528	menarche	Obsessive compulsive disorder	0.00043563
rs17220111	menarche	Obsessive compulsive disorder	0.000170225
rs17270153	menarche	Obsessive compulsive disorder	0.000268555
rs17328643	menarche	Obsessive compulsive disorder	0.000132303
rs17351032	menarche	Obsessive compulsive disorder	0.000126878
rs1984870	menarche	Obsessive compulsive disorder	0.000354065
rs1992645	menarche	Obsessive compulsive disorder	0.000166758
rs2042067	menarche	Obsessive compulsive disorder	0.000169203
rs2236129	menarche	Obsessive compulsive disorder	0.000123093
rs2240330	menarche	Obsessive compulsive disorder	0.000163323
rs2267812	menarche	Obsessive compulsive disorder	0.000214784
rs2300922	menarche	Obsessive compulsive disorder	0.00039386
rs2306363	menarche	Obsessive compulsive disorder	0.000126635
rs2312205	menarche	Obsessive compulsive disorder	0.000140414
rs2329883	menarche	Obsessive compulsive disorder	0.000142772
rs244420	menarche	Obsessive compulsive disorder	0.000611147
rs2461794	menarche	Obsessive compulsive disorder	0.000193627
rs247520	menarche	Obsessive compulsive disorder	0.0002178
rs2684839	menarche	Obsessive compulsive disorder	0.000479672
rs2770752	menarche	Obsessive compulsive disorder	0.000120611
rs2770957	menarche	Obsessive compulsive disorder	0.000169641
rs28366312	menarche	Obsessive compulsive disorder	0.000130454
rs2836950	menarche	Obsessive compulsive disorder	0.00020439
rs28374463	menarche	Obsessive compulsive disorder	0.000178823
rs28532925	menarche	Obsessive compulsive disorder	0.000131398
rs2858084	menarche	Obsessive compulsive disorder	0.000123307
rs3001723	menarche	Obsessive compulsive disorder	0.000257737
rs3101341	menarche	Obsessive compulsive disorder	0.000248971
rs3113862	menarche	Obsessive compulsive disorder	0.000290746
rs3197999	menarche	Obsessive compulsive disorder	0.000134712
rs34635213	menarche	Obsessive compulsive disorder	0.000182329
rs35142762	menarche	Obsessive compulsive disorder	0.000614377
rs35330978	menarche	Obsessive compulsive disorder	0.000288779
rs35935052	menarche	Obsessive compulsive disorder	0.000196935
rs3733632	menarche	Obsessive compulsive disorder	0.000345016
rs3764002	menarche	Obsessive compulsive disorder	0.000122023
rs3767357	menarche	Obsessive compulsive disorder	0.000637146
rs4242497	menarche	Obsessive compulsive disorder	0.000217924
rs4293126	menarche	Obsessive compulsive disorder	0.000784879
rs4402316	menarche	Obsessive compulsive disorder	0.000151983
rs4421065	menarche	Obsessive compulsive disorder	0.000118004
rs4483850	menarche	Obsessive compulsive disorder	0.000135827
rs4551461	menarche	Obsessive compulsive disorder	0.000172851
rs4735765	menarche	Obsessive compulsive disorder	0.000348383
rs4746113	menarche	Obsessive compulsive disorder	0.000122511
rs4776970	menarche	Obsessive compulsive disorder	0.000376498
rs4801809	menarche	Obsessive compulsive disorder	0.00011957
rs4836984	menarche	Obsessive compulsive disorder	0.000203259
rs4897178	menarche	Obsessive compulsive disorder	0.000331256
rs494469	menarche	Obsessive compulsive disorder	0.00013023
rs4945266	menarche	Obsessive compulsive disorder	0.000233579
rs506589	menarche	Obsessive compulsive disorder	0.000661687
rs55680968	menarche	Obsessive compulsive disorder	0.000120144
rs55744603	menarche	Obsessive compulsive disorder	0.000131515
rs582780	menarche	Obsessive compulsive disorder	0.000121639
rs59072247	menarche	Obsessive compulsive disorder	0.000274624
rs59086897	menarche	Obsessive compulsive disorder	0.000166168
rs59153096	menarche	Obsessive compulsive disorder	0.00015223
rs60021783	menarche	Obsessive compulsive disorder	0.000185391
rs6011149	menarche	Obsessive compulsive disorder	0.000123184
rs6027163	menarche	Obsessive compulsive disorder	0.000183213
rs6044650	menarche	Obsessive compulsive disorder	0.000169541
rs6132291	menarche	Obsessive compulsive disorder	0.000121155
rs61371450	menarche	Obsessive compulsive disorder	0.000149879
rs61846901	menarche	Obsessive compulsive disorder	0.000130518
rs6185	menarche	Obsessive compulsive disorder	0.000141422
rs62000036	menarche	Obsessive compulsive disorder	0.000424717
rs62229372	menarche	Obsessive compulsive disorder	0.000181953
rs62316795	menarche	Obsessive compulsive disorder	0.000168958
rs62360526	menarche	Obsessive compulsive disorder	0.00012149
rs62379978	menarche	Obsessive compulsive disorder	0.000451729
rs62414763	menarche	Obsessive compulsive disorder	0.000212337
rs6597884	menarche	Obsessive compulsive disorder	0.000172008
rs66752974	menarche	Obsessive compulsive disorder	0.00017463
rs6690871	menarche	Obsessive compulsive disorder	0.000454509
rs6704684	menarche	Obsessive compulsive disorder	0.000624979
rs67103685	menarche	Obsessive compulsive disorder	0.00015206
rs6714523	menarche	Obsessive compulsive disorder	0.000199273
rs6758290	menarche	Obsessive compulsive disorder	0.000343124
rs67679562	menarche	Obsessive compulsive disorder	0.000120743
rs67771234	menarche	Obsessive compulsive disorder	0.000121417
rs6830893	menarche	Obsessive compulsive disorder	0.000181536
rs6901192	menarche	Obsessive compulsive disorder	0.000211501
rs6925777	menarche	Obsessive compulsive disorder	0.00027964
rs6931884	menarche	Obsessive compulsive disorder	0.000373172
rs6933660	menarche	Obsessive compulsive disorder	0.000208997
rs6968642	menarche	Obsessive compulsive disorder	0.000138431
rs7127507	menarche	Obsessive compulsive disorder	0.000201755
rs7132908	menarche	Obsessive compulsive disorder	0.000338422
rs71627577	menarche	Obsessive compulsive disorder	0.000184682
rs724392	menarche	Obsessive compulsive disorder	0.000362662
rs7256078	menarche	Obsessive compulsive disorder	0.000440242
rs7263080	menarche	Obsessive compulsive disorder	0.000128343
rs7273470	menarche	Obsessive compulsive disorder	0.000153111
rs72744331	menarche	Obsessive compulsive disorder	0.000171547
rs72768041	menarche	Obsessive compulsive disorder	0.000127028
rs72769533	menarche	Obsessive compulsive disorder	0.000173991
rs72837981	menarche	Obsessive compulsive disorder	0.000166836
rs72842141	menarche	Obsessive compulsive disorder	0.000142772
rs73035994	menarche	Obsessive compulsive disorder	0.000242809
rs74178461	menarche	Obsessive compulsive disorder	0.000139372
rs7452753	menarche	Obsessive compulsive disorder	0.000161548
rs7465046	menarche	Obsessive compulsive disorder	0.000247853
rs7478970	menarche	Obsessive compulsive disorder	0.000145382
rs752278	menarche	Obsessive compulsive disorder	0.00034021
rs7554871	menarche	Obsessive compulsive disorder	0.000125606
rs758747	menarche	Obsessive compulsive disorder	0.00014313
rs7605368	menarche	Obsessive compulsive disorder	0.000118687
rs76111507	menarche	Obsessive compulsive disorder	0.000289056
rs77530428	menarche	Obsessive compulsive disorder	0.000175173
rs7828501	menarche	Obsessive compulsive disorder	0.000477419
rs7852169	menarche	Obsessive compulsive disorder	0.000688423
rs7852254	menarche	Obsessive compulsive disorder	0.000129642
rs7864983	menarche	Obsessive compulsive disorder	0.00020574
rs7896371	menarche	Obsessive compulsive disorder	0.000319418
rs7898861	menarche	Obsessive compulsive disorder	0.000129364
rs79227106	menarche	Obsessive compulsive disorder	0.00013915
rs7929660	menarche	Obsessive compulsive disorder	0.000144174
rs7929799	menarche	Obsessive compulsive disorder	0.000130751
rs7935308	menarche	Obsessive compulsive disorder	0.000185083
rs794361	menarche	Obsessive compulsive disorder	0.00014708
rs79570924	menarche	Obsessive compulsive disorder	0.000136965
rs80170948	menarche	Obsessive compulsive disorder	0.000123123
rs8064386	menarche	Obsessive compulsive disorder	0.000147941
rs8136272	menarche	Obsessive compulsive disorder	0.000206771
rs883208	menarche	Obsessive compulsive disorder	0.000139942
rs9322822	menarche	Obsessive compulsive disorder	0.00283775
rs9326314	menarche	Obsessive compulsive disorder	0.000436169
rs9376867	menarche	Obsessive compulsive disorder	0.000197323
rs9475046	menarche	Obsessive compulsive disorder	0.000274141
rs9497905	menarche	Obsessive compulsive disorder	0.000146184
rs9555813	menarche	Obsessive compulsive disorder	0.000292563
rs9570080	menarche	Obsessive compulsive disorder	0.000198113
rs9603605	menarche	Obsessive compulsive disorder	0.000154902
rs9635759	menarche	Obsessive compulsive disorder	0.000641982
rs9647570	menarche	Obsessive compulsive disorder	0.000145167
rs9867904	menarche	Obsessive compulsive disorder	0.000165932
rs9972653	menarche	Obsessive compulsive disorder	0.000512315
rs10070308	menopause	Obsessive compulsive disorder	0.000176834
rs10477172	menopause	Obsessive compulsive disorder	0.000287897
rs10487817	menopause	Obsessive compulsive disorder	0.000390087
rs10521305	menopause	Obsessive compulsive disorder	0.000456329
rs10753232	menopause	Obsessive compulsive disorder	0.000550531
rs10764106	menopause	Obsessive compulsive disorder	0.00020476
rs10818873	menopause	Obsessive compulsive disorder	0.00038785
rs10823203	menopause	Obsessive compulsive disorder	0.00055992
rs10854167	menopause	Obsessive compulsive disorder	0.000705087
rs10899493	menopause	Obsessive compulsive disorder	0.000271575
rs10937153	menopause	Obsessive compulsive disorder	0.000523775
rs11031006	menopause	Obsessive compulsive disorder	0.000684172
rs111724290	menopause	Obsessive compulsive disorder	0.000401865
rs112326803	menopause	Obsessive compulsive disorder	0.000214996
rs113967617	menopause	Obsessive compulsive disorder	0.00025797
rs114314608	menopause	Obsessive compulsive disorder	0.000151329
rs11542373	menopause	Obsessive compulsive disorder	0.000373915
rs11582336	menopause	Obsessive compulsive disorder	0.000247367
rs11589913	menopause	Obsessive compulsive disorder	0.00102269
rs11613704	menopause	Obsessive compulsive disorder	0.000232107
rs11670032	menopause	Obsessive compulsive disorder	0.00054411
rs11678892	menopause	Obsessive compulsive disorder	0.000174919
rs11699793	menopause	Obsessive compulsive disorder	0.000189075
rs1172821	menopause	Obsessive compulsive disorder	0.00576555
rs117431243	menopause	Obsessive compulsive disorder	0.000309192
rs11767307	menopause	Obsessive compulsive disorder	0.000170254
rs11932376	menopause	Obsessive compulsive disorder	0.00032509
rs12046563	menopause	Obsessive compulsive disorder	0.000251217
rs12206651	menopause	Obsessive compulsive disorder	0.000254363
rs12312134	menopause	Obsessive compulsive disorder	0.00016014
rs12360650	menopause	Obsessive compulsive disorder	0.00015356
rs12447180	menopause	Obsessive compulsive disorder	0.000226344
rs12605881	menopause	Obsessive compulsive disorder	0.000156465
rs12613800	menopause	Obsessive compulsive disorder	0.000154616
rs12636454	menopause	Obsessive compulsive disorder	0.000212887
rs12651246	menopause	Obsessive compulsive disorder	0.00231565
rs12680437	menopause	Obsessive compulsive disorder	0.000360566
rs12866447	menopause	Obsessive compulsive disorder	0.000171764
rs12868295	menopause	Obsessive compulsive disorder	0.000310458
rs12897414	menopause	Obsessive compulsive disorder	0.000261914
rs12898357	menopause	Obsessive compulsive disorder	0.00107114
rs12978702	menopause	Obsessive compulsive disorder	0.000679499
rs12983542	menopause	Obsessive compulsive disorder	0.00044809
rs131658	menopause	Obsessive compulsive disorder	0.000179724
rs13170074	menopause	Obsessive compulsive disorder	0.000423375
rs13191715	menopause	Obsessive compulsive disorder	0.000163406
rs139906882	menopause	Obsessive compulsive disorder	0.000322279
rs1476164	menopause	Obsessive compulsive disorder	0.00020654
rs148807049	menopause	Obsessive compulsive disorder	0.000184792
rs1554934	menopause	Obsessive compulsive disorder	0.000164079
rs1556036	menopause	Obsessive compulsive disorder	0.000317736
rs158673	menopause	Obsessive compulsive disorder	0.00014767
rs1635506	menopause	Obsessive compulsive disorder	0.00073855
rs16830019	menopause	Obsessive compulsive disorder	0.00036148
rs16991615	menopause	Obsessive compulsive disorder	0.00881475
rs17046015	menopause	Obsessive compulsive disorder	0.000231556
rs1713426	menopause	Obsessive compulsive disorder	0.000653446
rs17180987	menopause	Obsessive compulsive disorder	0.000281118
rs17206591	menopause	Obsessive compulsive disorder	0.000184136
rs17425341	menopause	Obsessive compulsive disorder	0.000222006
rs17680522	menopause	Obsessive compulsive disorder	0.00043702
rs184540366	menopause	Obsessive compulsive disorder	0.000623694
rs190043078	menopause	Obsessive compulsive disorder	0.000359091
rs1948922	menopause	Obsessive compulsive disorder	0.000277106
rs1969713	menopause	Obsessive compulsive disorder	0.000349056
rs1980236	menopause	Obsessive compulsive disorder	0.000153768
rs1982241	menopause	Obsessive compulsive disorder	0.000179277
rs1986616	menopause	Obsessive compulsive disorder	0.000215999
rs1991401	menopause	Obsessive compulsive disorder	0.00072728
rs2013	menopause	Obsessive compulsive disorder	0.000147614
rs2023776	menopause	Obsessive compulsive disorder	0.000166374
rs2052160	menopause	Obsessive compulsive disorder	0.000361211
rs2056726	menopause	Obsessive compulsive disorder	0.000262464
rs2071887	menopause	Obsessive compulsive disorder	0.000984002
rs2139178	menopause	Obsessive compulsive disorder	0.00139033
rs2173885	menopause	Obsessive compulsive disorder	0.000528802
rs2241584	menopause	Obsessive compulsive disorder	0.000811559
rs2277339	menopause	Obsessive compulsive disorder	0.00175065
rs2298423	menopause	Obsessive compulsive disorder	0.000685394
rs2380209	menopause	Obsessive compulsive disorder	0.000155503
rs2688198	menopause	Obsessive compulsive disorder	0.000265488
rs2720044	menopause	Obsessive compulsive disorder	0.00138828
rs2736609	menopause	Obsessive compulsive disorder	0.000198862
rs274701	menopause	Obsessive compulsive disorder	0.000672811
rs2755211	menopause	Obsessive compulsive disorder	0.000155806
rs2808611	menopause	Obsessive compulsive disorder	0.000228023
rs2817019	menopause	Obsessive compulsive disorder	0.00027239
rs2834747	menopause	Obsessive compulsive disorder	0.000238174
rs28416520	menopause	Obsessive compulsive disorder	0.000941025
rs28652789	menopause	Obsessive compulsive disorder	0.000228597
rs2885255	menopause	Obsessive compulsive disorder	0.000165849
rs289817	menopause	Obsessive compulsive disorder	0.000225307
rs299189	menopause	Obsessive compulsive disorder	0.000324414
rs33650	menopause	Obsessive compulsive disorder	0.00145564
rs34088222	menopause	Obsessive compulsive disorder	0.000209375
rs34324	menopause	Obsessive compulsive disorder	0.000155905
rs344018	menopause	Obsessive compulsive disorder	0.00029605
rs34856659	menopause	Obsessive compulsive disorder	0.000702167
rs34876360	menopause	Obsessive compulsive disorder	0.000208246
rs35067339	menopause	Obsessive compulsive disorder	0.000688988
rs353478	menopause	Obsessive compulsive disorder	0.00346522
rs35536133	menopause	Obsessive compulsive disorder	0.000170218
rs379327	menopause	Obsessive compulsive disorder	0.000188966
rs3796624	menopause	Obsessive compulsive disorder	0.000230641
rs3807306	menopause	Obsessive compulsive disorder	0.000209021
rs3857226	menopause	Obsessive compulsive disorder	0.000219619
rs424223	menopause	Obsessive compulsive disorder	0.000259199
rs4278157	menopause	Obsessive compulsive disorder	0.000306495
rs4302219	menopause	Obsessive compulsive disorder	0.000210077
rs4471804	menopause	Obsessive compulsive disorder	0.000160284
rs4544401	menopause	Obsessive compulsive disorder	0.0010747
rs4653680	menopause	Obsessive compulsive disorder	0.000234999
rs4679244	menopause	Obsessive compulsive disorder	0.000384899
rs4709363	menopause	Obsessive compulsive disorder	0.000150338
rs483508	menopause	Obsessive compulsive disorder	0.000440791
rs4879656	menopause	Obsessive compulsive disorder	0.000567515
rs4888019	menopause	Obsessive compulsive disorder	0.000152674
rs4910053	menopause	Obsessive compulsive disorder	0.000152801
rs5030755	menopause	Obsessive compulsive disorder	0.000223152
rs531787	menopause	Obsessive compulsive disorder	0.000420862
rs532631	menopause	Obsessive compulsive disorder	0.000200208
rs55729522	menopause	Obsessive compulsive disorder	0.000185795
rs55863203	menopause	Obsessive compulsive disorder	0.000202333
rs55873183	menopause	Obsessive compulsive disorder	0.000265196
rs55884940	menopause	Obsessive compulsive disorder	0.000200812
rs56193985	menopause	Obsessive compulsive disorder	0.0003662
rs56225015	menopause	Obsessive compulsive disorder	0.000346296
rs56401314	menopause	Obsessive compulsive disorder	0.000179652
rs57048293	menopause	Obsessive compulsive disorder	0.000156437
rs59979850	menopause	Obsessive compulsive disorder	0.000311456
rs6139074	menopause	Obsessive compulsive disorder	0.000413788
rs61488898	menopause	Obsessive compulsive disorder	0.000403177
rs61870304	menopause	Obsessive compulsive disorder	0.000257132
rs62156756	menopause	Obsessive compulsive disorder	0.000879372
rs62244773	menopause	Obsessive compulsive disorder	0.000181006
rs62260741	menopause	Obsessive compulsive disorder	0.000184957
rs638007	menopause	Obsessive compulsive disorder	0.00018744
rs6430545	menopause	Obsessive compulsive disorder	0.000306763
rs66670205	menopause	Obsessive compulsive disorder	0.000198261
rs67893326	menopause	Obsessive compulsive disorder	0.000221989
rs6793835	menopause	Obsessive compulsive disorder	0.000518691
rs6810489	menopause	Obsessive compulsive disorder	0.000265733
rs6824237	menopause	Obsessive compulsive disorder	0.000151387
rs7087644	menopause	Obsessive compulsive disorder	0.000446886
rs7091889	menopause	Obsessive compulsive disorder	0.000331932
rs7114571	menopause	Obsessive compulsive disorder	0.000548387
rs71579323	menopause	Obsessive compulsive disorder	0.00015381
rs716886	menopause	Obsessive compulsive disorder	0.000214075
rs7266248	menopause	Obsessive compulsive disorder	0.000286025
rs72708144	menopause	Obsessive compulsive disorder	0.000402606
rs72764660	menopause	Obsessive compulsive disorder	0.000152525
rs72827480	menopause	Obsessive compulsive disorder	0.000470123
rs72886832	menopause	Obsessive compulsive disorder	0.000151304
rs728900	menopause	Obsessive compulsive disorder	0.000658767
rs72934556	menopause	Obsessive compulsive disorder	0.000151746
rs73037453	menopause	Obsessive compulsive disorder	0.000383385
rs7322160	menopause	Obsessive compulsive disorder	0.00105758
rs73264416	menopause	Obsessive compulsive disorder	0.000265124
rs7347500	menopause	Obsessive compulsive disorder	0.0011986
rs74122419	menopause	Obsessive compulsive disorder	0.000198759
rs746748	menopause	Obsessive compulsive disorder	0.00039353
rs74701710	menopause	Obsessive compulsive disorder	0.000322561
rs74828745	menopause	Obsessive compulsive disorder	0.000265851
rs74896614	menopause	Obsessive compulsive disorder	0.000184907
rs7539755	menopause	Obsessive compulsive disorder	0.000344128
rs7558434	menopause	Obsessive compulsive disorder	0.000165265
rs75770066	menopause	Obsessive compulsive disorder	0.00344103
rs7610102	menopause	Obsessive compulsive disorder	0.000184475
rs76540949	menopause	Obsessive compulsive disorder	0.000663566
rs76928871	menopause	Obsessive compulsive disorder	0.0008107
rs77100210	menopause	Obsessive compulsive disorder	0.00102673
rs7728833	menopause	Obsessive compulsive disorder	0.00021438
rs7744622	menopause	Obsessive compulsive disorder	0.000607629
rs7778113	menopause	Obsessive compulsive disorder	0.000293026
rs780088	menopause	Obsessive compulsive disorder	0.00129615
rs79719545	menopause	Obsessive compulsive disorder	0.000153726
rs799903	menopause	Obsessive compulsive disorder	0.000923766
rs8025068	menopause	Obsessive compulsive disorder	0.000154707
rs828911	menopause	Obsessive compulsive disorder	0.000328477
rs864186	menopause	Obsessive compulsive disorder	0.00038709
rs907694	menopause	Obsessive compulsive disorder	0.000261027
rs9295316	menopause	Obsessive compulsive disorder	0.000175804
rs933941	menopause	Obsessive compulsive disorder	0.000248973
rs946351	menopause	Obsessive compulsive disorder	0.00161782
rs9490289	menopause	Obsessive compulsive disorder	0.000218151
rs9525326	menopause	Obsessive compulsive disorder	0.000192652
rs9614666	menopause	Obsessive compulsive disorder	0.000183731
rs9796	menopause	Obsessive compulsive disorder	0.00109403
rs9804881	menopause	Obsessive compulsive disorder	0.000178719
rs9879207	menopause	Obsessive compulsive disorder	0.000158915
rs9968117	menopause	Obsessive compulsive disorder	0.000157786
rs9987297	menopause	Obsessive compulsive disorder	0.00015907
rs9990489	menopause	Obsessive compulsive disorder	0.000301007
rs10445366	Age at first birth	Posttraumatic stress disorder聽	7.81694e-05
rs10752613	Age at first birth	Posttraumatic stress disorder聽	9.0501e-05
rs10786831	Age at first birth	Posttraumatic stress disorder聽	5.86158e-05
rs10941692	Age at first birth	Posttraumatic stress disorder聽	6.98418e-05
rs10962552	Age at first birth	Posttraumatic stress disorder聽	5.61921e-05
rs11081529	Age at first birth	Posttraumatic stress disorder聽	6.65297e-05
rs11167753	Age at first birth	Posttraumatic stress disorder聽	6.06846e-05
rs112282597	Age at first birth	Posttraumatic stress disorder聽	5.84626e-05
rs11242222	Age at first birth	Posttraumatic stress disorder聽	5.8235e-05
rs11249939	Age at first birth	Posttraumatic stress disorder聽	7.52983e-05
rs112512729	Age at first birth	Posttraumatic stress disorder聽	5.60061e-05
rs113247159	Age at first birth	Posttraumatic stress disorder聽	5.72238e-05
rs11774212	Age at first birth	Posttraumatic stress disorder聽	6.06758e-05
rs11887646	Age at first birth	Posttraumatic stress disorder聽	7.33925e-05
rs11915934	Age at first birth	Posttraumatic stress disorder聽	6.59445e-05
rs12407439	Age at first birth	Posttraumatic stress disorder聽	5.49847e-05
rs12815613	Age at first birth	Posttraumatic stress disorder聽	6.22685e-05
rs13319205	Age at first birth	Posttraumatic stress disorder聽	6.84076e-05
rs13413037	Age at first birth	Posttraumatic stress disorder聽	6.5172e-05
rs142800469	Age at first birth	Posttraumatic stress disorder聽	5.9355e-05
rs1430901	Age at first birth	Posttraumatic stress disorder聽	6.72603e-05
rs1464534	Age at first birth	Posttraumatic stress disorder聽	6.90122e-05
rs1590949	Age at first birth	Posttraumatic stress disorder聽	6.93651e-05
rs1702877	Age at first birth	Posttraumatic stress disorder聽	6.95011e-05
rs17314804	Age at first birth	Posttraumatic stress disorder聽	8.94357e-05
rs17391694	Age at first birth	Posttraumatic stress disorder聽	6.96209e-05
rs17731405	Age at first birth	Posttraumatic stress disorder聽	5.9793e-05
rs1859100	Age at first birth	Posttraumatic stress disorder聽	6.05587e-05
rs2069278	Age at first birth	Posttraumatic stress disorder聽	6.49463e-05
rs2253763	Age at first birth	Posttraumatic stress disorder聽	5.46874e-05
rs2347867	Age at first birth	Posttraumatic stress disorder聽	0.000136547
rs2530597	Age at first birth	Posttraumatic stress disorder聽	5.90006e-05
rs2906457	Age at first birth	Posttraumatic stress disorder聽	7.31247e-05
rs293566	Age at first birth	Posttraumatic stress disorder聽	9.05087e-05
rs33920398	Age at first birth	Posttraumatic stress disorder聽	5.59113e-05
rs34137317	Age at first birth	Posttraumatic stress disorder聽	7.0401e-05
rs359271	Age at first birth	Posttraumatic stress disorder聽	7.41955e-05
rs4244533	Age at first birth	Posttraumatic stress disorder聽	6.72381e-05
rs4443016	Age at first birth	Posttraumatic stress disorder聽	0.000101718
rs55988458	Age at first birth	Posttraumatic stress disorder聽	6.85536e-05
rs57432042	Age at first birth	Posttraumatic stress disorder聽	5.54097e-05
rs5763436	Age at first birth	Posttraumatic stress disorder聽	5.75057e-05
rs590076	Age at first birth	Posttraumatic stress disorder聽	6.24104e-05
rs60222682	Age at first birth	Posttraumatic stress disorder聽	5.615e-05
rs61750814	Age at first birth	Posttraumatic stress disorder聽	7.01289e-05
rs62261746	Age at first birth	Posttraumatic stress disorder聽	5.64982e-05
rs6574018	Age at first birth	Posttraumatic stress disorder聽	5.69385e-05
rs6585429	Age at first birth	Posttraumatic stress disorder聽	8.452e-05
rs6677536	Age at first birth	Posttraumatic stress disorder聽	5.52159e-05
rs6908444	Age at first birth	Posttraumatic stress disorder聽	5.5122e-05
rs6923535	Age at first birth	Posttraumatic stress disorder聽	5.75833e-05
rs693691	Age at first birth	Posttraumatic stress disorder聽	5.99196e-05
rs72704712	Age at first birth	Posttraumatic stress disorder聽	8.0449e-05
rs72779695	Age at first birth	Posttraumatic stress disorder聽	6.31441e-05
rs7359501	Age at first birth	Posttraumatic stress disorder聽	6.65416e-05
rs7516843	Age at first birth	Posttraumatic stress disorder聽	7.30783e-05
rs78928669	Age at first birth	Posttraumatic stress disorder聽	5.53648e-05
rs7958796	Age at first birth	Posttraumatic stress disorder聽	8.25079e-05
rs80153284	Age at first birth	Posttraumatic stress disorder聽	5.83846e-05
rs8030494	Age at first birth	Posttraumatic stress disorder聽	5.93616e-05
rs8110682	Age at first birth	Posttraumatic stress disorder聽	7.35247e-05
rs9401333	Age at first birth	Posttraumatic stress disorder聽	8.97382e-05
rs9540715	Age at first birth	Posttraumatic stress disorder聽	6.36807e-05
rs9818010	Age at first birth	Posttraumatic stress disorder聽	7.02637e-05
rs9838987	Age at first birth	Posttraumatic stress disorder聽	0.000264722
rs10104523	Age at first sexual intercourse	Posttraumatic stress disorder聽	8.63329e-05
rs10469020	Age at first sexual intercourse	Posttraumatic stress disorder聽	8.20651e-05
rs10516875	Age at first sexual intercourse	Posttraumatic stress disorder聽	9.56977e-05
rs10749233	Age at first sexual intercourse	Posttraumatic stress disorder聽	0.000133794
rs10853981	Age at first sexual intercourse	Posttraumatic stress disorder聽	7.86634e-05
rs10858054	Age at first sexual intercourse	Posttraumatic stress disorder聽	7.66397e-05
rs10871582	Age at first sexual intercourse	Posttraumatic stress disorder聽	0.00012171
rs10880086	Age at first sexual intercourse	Posttraumatic stress disorder聽	0.000103076
rs10922907	Age at first sexual intercourse	Posttraumatic stress disorder聽	0.000254014
rs10955084	Age at first sexual intercourse	Posttraumatic stress disorder聽	9.79272e-05
rs10992812	Age at first sexual intercourse	Posttraumatic stress disorder聽	7.61262e-05
rs11240331	Age at first sexual intercourse	Posttraumatic stress disorder聽	8.56325e-05
rs112523595	Age at first sexual intercourse	Posttraumatic stress disorder聽	0.000299426
rs112633616	Age at first sexual intercourse	Posttraumatic stress disorder聽	0.000111458
rs112880127	Age at first sexual intercourse	Posttraumatic stress disorder聽	7.31894e-05
rs113247159	Age at first sexual intercourse	Posttraumatic stress disorder聽	0.000106322
rs113338260	Age at first sexual intercourse	Posttraumatic stress disorder聽	8.93914e-05
rs1156981	Age at first sexual intercourse	Posttraumatic stress disorder聽	8.80255e-05
rs11678980	Age at first sexual intercourse	Posttraumatic stress disorder聽	8.21732e-05
rs11688027	Age at first sexual intercourse	Posttraumatic stress disorder聽	7.89194e-05
rs11729080	Age at first sexual intercourse	Posttraumatic stress disorder聽	0.000170117
rs117831144	Age at first sexual intercourse	Posttraumatic stress disorder聽	7.78661e-05
rs11866420	Age at first sexual intercourse	Posttraumatic stress disorder聽	0.000161047
rs12049116	Age at first sexual intercourse	Posttraumatic stress disorder聽	9.18071e-05
rs12147463	Age at first sexual intercourse	Posttraumatic stress disorder聽	0.000151891
rs12203592	Age at first sexual intercourse	Posttraumatic stress disorder聽	7.29659e-05
rs12204714	Age at first sexual intercourse	Posttraumatic stress disorder聽	0.000431401
rs1226414	Age at first sexual intercourse	Posttraumatic stress disorder聽	0.000118325
rs12292980	Age at first sexual intercourse	Posttraumatic stress disorder聽	8.38625e-05
rs12376530	Age at first sexual intercourse	Posttraumatic stress disorder聽	9.18577e-05
rs12448731	Age at first sexual intercourse	Posttraumatic stress disorder聽	8.95915e-05
rs12463727	Age at first sexual intercourse	Posttraumatic stress disorder聽	0.000113447
rs12511982	Age at first sexual intercourse	Posttraumatic stress disorder聽	7.54686e-05
rs12523097	Age at first sexual intercourse	Posttraumatic stress disorder聽	9.05952e-05
rs12523398	Age at first sexual intercourse	Posttraumatic stress disorder聽	0.000165551
rs12554512	Age at first sexual intercourse	Posttraumatic stress disorder聽	9.05952e-05
rs12653396	Age at first sexual intercourse	Posttraumatic stress disorder聽	0.00022595
rs12714592	Age at first sexual intercourse	Posttraumatic stress disorder聽	0.00022398
rs12714702	Age at first sexual intercourse	Posttraumatic stress disorder聽	0.000187964
rs12878359	Age at first sexual intercourse	Posttraumatic stress disorder聽	0.000102463
rs12907546	Age at first sexual intercourse	Posttraumatic stress disorder聽	0.000207455
rs13175535	Age at first sexual intercourse	Posttraumatic stress disorder聽	7.43317e-05
rs13178956	Age at first sexual intercourse	Posttraumatic stress disorder聽	0.000117505
rs1320138	Age at first sexual intercourse	Posttraumatic stress disorder聽	0.000124989
rs1320330	Age at first sexual intercourse	Posttraumatic stress disorder聽	0.000109372
rs13280592	Age at first sexual intercourse	Posttraumatic stress disorder聽	8.54199e-05
rs13307225	Age at first sexual intercourse	Posttraumatic stress disorder聽	0.000103455
rs13394795	Age at first sexual intercourse	Posttraumatic stress disorder聽	7.84504e-05
rs1368546	Age at first sexual intercourse	Posttraumatic stress disorder聽	0.000155347
rs1392816	Age at first sexual intercourse	Posttraumatic stress disorder聽	0.000164903
rs141547796	Age at first sexual intercourse	Posttraumatic stress disorder聽	0.00018293
rs147633738	Age at first sexual intercourse	Posttraumatic stress disorder聽	8.35484e-05
rs147725178	Age at first sexual intercourse	Posttraumatic stress disorder聽	8.13385e-05
rs1547351	Age at first sexual intercourse	Posttraumatic stress disorder聽	8.63329e-05
rs1585634	Age at first sexual intercourse	Posttraumatic stress disorder聽	7.93536e-05
rs1609598	Age at first sexual intercourse	Posttraumatic stress disorder聽	7.73896e-05
rs1866710	Age at first sexual intercourse	Posttraumatic stress disorder聽	0.000104199
rs186723454	Age at first sexual intercourse	Posttraumatic stress disorder聽	0.000100209
rs191242857	Age at first sexual intercourse	Posttraumatic stress disorder聽	8.12422e-05
rs1925686	Age at first sexual intercourse	Posttraumatic stress disorder聽	8.63329e-05
rs1931263	Age at first sexual intercourse	Posttraumatic stress disorder聽	7.81162e-05
rs1962545	Age at first sexual intercourse	Posttraumatic stress disorder聽	8.77422e-05
rs1991651	Age at first sexual intercourse	Posttraumatic stress disorder聽	0.000189001
rs1995181	Age at first sexual intercourse	Posttraumatic stress disorder聽	8.35484e-05
rs2084572	Age at first sexual intercourse	Posttraumatic stress disorder聽	0.000111844
rs2091377	Age at first sexual intercourse	Posttraumatic stress disorder聽	7.94572e-05
rs2093623	Age at first sexual intercourse	Posttraumatic stress disorder聽	0.000110252
rs2130894	Age at first sexual intercourse	Posttraumatic stress disorder聽	7.49773e-05
rs215639	Age at first sexual intercourse	Posttraumatic stress disorder聽	8.92279e-05
rs2174752	Age at first sexual intercourse	Posttraumatic stress disorder聽	9.34938e-05
rs2176337	Age at first sexual intercourse	Posttraumatic stress disorder聽	0.000118549
rs2188151	Age at first sexual intercourse	Posttraumatic stress disorder聽	0.000251613
rs222440	Age at first sexual intercourse	Posttraumatic stress disorder聽	9.97629e-05
rs2274568	Age at first sexual intercourse	Posttraumatic stress disorder聽	9.49602e-05
rs2279574	Age at first sexual intercourse	Posttraumatic stress disorder聽	8.08095e-05
rs2406374	Age at first sexual intercourse	Posttraumatic stress disorder聽	0.000100458
rs2612030	Age at first sexual intercourse	Posttraumatic stress disorder聽	0.000184871
rs2650705	Age at first sexual intercourse	Posttraumatic stress disorder聽	8.84512e-05
rs28406364	Age at first sexual intercourse	Posttraumatic stress disorder聽	0.000155347
rs28929474	Age at first sexual intercourse	Posttraumatic stress disorder聽	7.953e-05
rs2974311	Age at first sexual intercourse	Posttraumatic stress disorder聽	9.79272e-05
rs3007104	Age at first sexual intercourse	Posttraumatic stress disorder聽	0.000124989
rs341521	Age at first sexual intercourse	Posttraumatic stress disorder聽	0.000120262
rs34155040	Age at first sexual intercourse	Posttraumatic stress disorder聽	0.000115062
rs3447	Age at first sexual intercourse	Posttraumatic stress disorder聽	9.37458e-05
rs34517439	Age at first sexual intercourse	Posttraumatic stress disorder聽	9.34482e-05
rs34606772	Age at first sexual intercourse	Posttraumatic stress disorder聽	7.94572e-05
rs34804222	Age at first sexual intercourse	Posttraumatic stress disorder聽	0.000130107
rs34811474	Age at first sexual intercourse	Posttraumatic stress disorder聽	0.000104963
rs35077383	Age at first sexual intercourse	Posttraumatic stress disorder聽	6.90492e-05
rs35851551	Age at first sexual intercourse	Posttraumatic stress disorder聽	0.000132807
rs359271	Age at first sexual intercourse	Posttraumatic stress disorder聽	0.00018693
rs3896224	Age at first sexual intercourse	Posttraumatic stress disorder聽	0.000223685
rs410520	Age at first sexual intercourse	Posttraumatic stress disorder聽	7.28666e-05
rs4246175	Age at first sexual intercourse	Posttraumatic stress disorder聽	0.000107814
rs435538	Age at first sexual intercourse	Posttraumatic stress disorder聽	0.000126259
rs4439537	Age at first sexual intercourse	Posttraumatic stress disorder聽	9.94279e-05
rs4569188	Age at first sexual intercourse	Posttraumatic stress disorder聽	9.47596e-05
rs4602427	Age at first sexual intercourse	Posttraumatic stress disorder聽	0.00011013
rs4702	Age at first sexual intercourse	Posttraumatic stress disorder聽	0.000168806
rs4709807	Age at first sexual intercourse	Posttraumatic stress disorder聽	8.32035e-05
rs4728298	Age at first sexual intercourse	Posttraumatic stress disorder聽	0.000143507
rs4800204	Age at first sexual intercourse	Posttraumatic stress disorder聽	8.9163e-05
rs4809230	Age at first sexual intercourse	Posttraumatic stress disorder聽	8.82874e-05
rs4868800	Age at first sexual intercourse	Posttraumatic stress disorder聽	9.34938e-05
rs4952343	Age at first sexual intercourse	Posttraumatic stress disorder聽	9.05952e-05
rs4961705	Age at first sexual intercourse	Posttraumatic stress disorder聽	8.78709e-05
rs56306056	Age at first sexual intercourse	Posttraumatic stress disorder聽	9.92472e-05
rs56392241	Age at first sexual intercourse	Posttraumatic stress disorder聽	0.000111844
rs58938116	Age at first sexual intercourse	Posttraumatic stress disorder聽	9.83013e-05
rs590414	Age at first sexual intercourse	Posttraumatic stress disorder聽	0.000103998
rs592278	Age at first sexual intercourse	Posttraumatic stress disorder聽	8.9163e-05
rs6058613	Age at first sexual intercourse	Posttraumatic stress disorder聽	9.38593e-05
rs60775983	Age at first sexual intercourse	Posttraumatic stress disorder聽	9.4808e-05
rs61856978	Age at first sexual intercourse	Posttraumatic stress disorder聽	0.000123306
rs62134195	Age at first sexual intercourse	Posttraumatic stress disorder聽	9.41128e-05
rs62439690	Age at first sexual intercourse	Posttraumatic stress disorder聽	0.000104963
rs6504551	Age at first sexual intercourse	Posttraumatic stress disorder聽	0.000105612
rs6517512	Age at first sexual intercourse	Posttraumatic stress disorder聽	7.61262e-05
rs6564268	Age at first sexual intercourse	Posttraumatic stress disorder聽	8.7931e-05
rs6586405	Age at first sexual intercourse	Posttraumatic stress disorder聽	7.73896e-05
rs6719762	Age at first sexual intercourse	Posttraumatic stress disorder聽	0.000278655
rs6744794	Age at first sexual intercourse	Posttraumatic stress disorder聽	0.000208152
rs6747099	Age at first sexual intercourse	Posttraumatic stress disorder聽	8.63329e-05
rs6748341	Age at first sexual intercourse	Posttraumatic stress disorder聽	0.00011543
rs67723420	Age at first sexual intercourse	Posttraumatic stress disorder聽	0.000121634
rs6978112	Age at first sexual intercourse	Posttraumatic stress disorder聽	0.000142448
rs7008955	Age at first sexual intercourse	Posttraumatic stress disorder聽	7.67867e-05
rs702	Age at first sexual intercourse	Posttraumatic stress disorder聽	0.000105157
rs705240	Age at first sexual intercourse	Posttraumatic stress disorder聽	7.76718e-05
rs7079070	Age at first sexual intercourse	Posttraumatic stress disorder聽	0.000155347
rs7091634	Age at first sexual intercourse	Posttraumatic stress disorder聽	8.9163e-05
rs7110863	Age at first sexual intercourse	Posttraumatic stress disorder聽	0.000135328
rs714393	Age at first sexual intercourse	Posttraumatic stress disorder聽	9.05952e-05
rs7151954	Age at first sexual intercourse	Posttraumatic stress disorder聽	0.000161047
rs7152323	Age at first sexual intercourse	Posttraumatic stress disorder聽	0.000138865
rs7167444	Age at first sexual intercourse	Posttraumatic stress disorder聽	8.32035e-05
rs7188873	Age at first sexual intercourse	Posttraumatic stress disorder聽	0.000121634
rs7201310	Age at first sexual intercourse	Posttraumatic stress disorder聽	6.96509e-05
rs7236339	Age at first sexual intercourse	Posttraumatic stress disorder聽	0.000162661
rs72674824	Age at first sexual intercourse	Posttraumatic stress disorder聽	8.20021e-05
rs72887338	Age at first sexual intercourse	Posttraumatic stress disorder聽	0.000151605
rs7381195	Age at first sexual intercourse	Posttraumatic stress disorder聽	0.000105544
rs7452074	Age at first sexual intercourse	Posttraumatic stress disorder聽	9.34938e-05
rs74737734	Age at first sexual intercourse	Posttraumatic stress disorder聽	7.65594e-05
rs7476	Age at first sexual intercourse	Posttraumatic stress disorder聽	0.000101908
rs7503604	Age at first sexual intercourse	Posttraumatic stress disorder聽	9.49602e-05
rs7525548	Age at first sexual intercourse	Posttraumatic stress disorder聽	0.000119974
rs7566527	Age at first sexual intercourse	Posttraumatic stress disorder聽	0.000107102
rs7575189	Age at first sexual intercourse	Posttraumatic stress disorder聽	0.00015347
rs7618715	Age at first sexual intercourse	Posttraumatic stress disorder聽	9.05952e-05
rs763053	Age at first sexual intercourse	Posttraumatic stress disorder聽	0.000106977
rs76513770	Age at first sexual intercourse	Posttraumatic stress disorder聽	0.000150826
rs766406	Age at first sexual intercourse	Posttraumatic stress disorder聽	0.000103998
rs7671317	Age at first sexual intercourse	Posttraumatic stress disorder聽	7.73896e-05
rs767943	Age at first sexual intercourse	Posttraumatic stress disorder聽	0.000127749
rs7704530	Age at first sexual intercourse	Posttraumatic stress disorder聽	7.79422e-05
rs7783012	Age at first sexual intercourse	Posttraumatic stress disorder聽	0.00021919
rs7785195	Age at first sexual intercourse	Posttraumatic stress disorder聽	0.00010484
rs7804551	Age at first sexual intercourse	Posttraumatic stress disorder聽	0.000152826
rs7815125	Age at first sexual intercourse	Posttraumatic stress disorder聽	0.000110604
rs7824756	Age at first sexual intercourse	Posttraumatic stress disorder聽	0.000114288
rs783544	Age at first sexual intercourse	Posttraumatic stress disorder聽	9.56977e-05
rs7909331	Age at first sexual intercourse	Posttraumatic stress disorder聽	7.81162e-05
rs79269403	Age at first sexual intercourse	Posttraumatic stress disorder聽	0.000170853
rs7927195	Age at first sexual intercourse	Posttraumatic stress disorder聽	0.000131836
rs7942078	Age at first sexual intercourse	Posttraumatic stress disorder聽	0.000134769
rs794375	Age at first sexual intercourse	Posttraumatic stress disorder聽	0.000115062
rs7955865	Age at first sexual intercourse	Posttraumatic stress disorder聽	9.33611e-05
rs7972441	Age at first sexual intercourse	Posttraumatic stress disorder聽	0.00011543
rs803679	Age at first sexual intercourse	Posttraumatic stress disorder聽	0.000123306
rs807478	Age at first sexual intercourse	Posttraumatic stress disorder聽	8.49349e-05
rs809955	Age at first sexual intercourse	Posttraumatic stress disorder聽	0.000140651
rs8180995	Age at first sexual intercourse	Posttraumatic stress disorder聽	8.49349e-05
rs838042	Age at first sexual intercourse	Posttraumatic stress disorder聽	0.000136448
rs9403187	Age at first sexual intercourse	Posttraumatic stress disorder聽	0.00011543
rs9514600	Age at first sexual intercourse	Posttraumatic stress disorder聽	7.41619e-05
rs9536994	Age at first sexual intercourse	Posttraumatic stress disorder聽	8.12422e-05
rs9538248	Age at first sexual intercourse	Posttraumatic stress disorder聽	0.000131442
rs9581878	Age at first sexual intercourse	Posttraumatic stress disorder聽	0.000110728
rs9643087	Age at first sexual intercourse	Posttraumatic stress disorder聽	0.000103998
rs9809849	Age at first sexual intercourse	Posttraumatic stress disorder聽	0.000111844
rs9923553	Age at first sexual intercourse	Posttraumatic stress disorder聽	9.19128e-05
rs993700	Age at first sexual intercourse	Posttraumatic stress disorder聽	9.92472e-05
rs10964737	Age at last live birth	Posttraumatic stress disorder聽	0.000180636
rs12250380	Age at last live birth	Posttraumatic stress disorder聽	0.000202709
rs1267490	Age at last live birth	Posttraumatic stress disorder聽	0.000184174
rs2208082	Age at last live birth	Posttraumatic stress disorder聽	0.000180589
rs359253	Age at last live birth	Posttraumatic stress disorder聽	0.000235429
rs6446187	Age at last live birth	Posttraumatic stress disorder聽	0.000437196
rs10011174	menarche	Posttraumatic stress disorder聽	0.000123921
rs10049090	menarche	Posttraumatic stress disorder聽	0.000237802
rs10134333	menarche	Posttraumatic stress disorder聽	0.000133535
rs10156597	menarche	Posttraumatic stress disorder聽	0.00191499
rs10237306	menarche	Posttraumatic stress disorder聽	0.000168867
rs107068	menarche	Posttraumatic stress disorder聽	0.000194909
rs10746733	menarche	Posttraumatic stress disorder聽	0.000353457
rs10766075	menarche	Posttraumatic stress disorder聽	0.000370199
rs1079866	menarche	Posttraumatic stress disorder聽	0.000529495
rs10821141	menarche	Posttraumatic stress disorder聽	0.000147941
rs10931831	menarche	Posttraumatic stress disorder聽	0.000542952
rs10934420	menarche	Posttraumatic stress disorder聽	0.000632461
rs10938397	menarche	Posttraumatic stress disorder聽	0.000351871
rs11062204	menarche	Posttraumatic stress disorder聽	0.00011805
rs11065822	menarche	Posttraumatic stress disorder聽	0.000118519
rs11070591	menarche	Posttraumatic stress disorder聽	0.000160955
rs11140404	menarche	Posttraumatic stress disorder聽	0.000164078
rs11164373	menarche	Posttraumatic stress disorder聽	0.000203578
rs11165924	menarche	Posttraumatic stress disorder聽	0.000208351
rs11188656	menarche	Posttraumatic stress disorder聽	0.000300829
rs11240695	menarche	Posttraumatic stress disorder聽	0.0001792
rs1126930	menarche	Posttraumatic stress disorder聽	0.00014313
rs11575886	menarche	Posttraumatic stress disorder聽	0.00015961
rs11662362	menarche	Posttraumatic stress disorder聽	0.000223205
rs11673135	menarche	Posttraumatic stress disorder聽	0.000117957
rs11741790	menarche	Posttraumatic stress disorder聽	0.000139053
rs11889802	menarche	Posttraumatic stress disorder聽	0.000117973
rs12125335	menarche	Posttraumatic stress disorder聽	0.000223417
rs12168307	menarche	Posttraumatic stress disorder聽	0.000185028
rs12350773	menarche	Posttraumatic stress disorder聽	0.000117957
rs12453699	menarche	Posttraumatic stress disorder聽	0.000216985
rs1254333	menarche	Posttraumatic stress disorder聽	0.000536186
rs12549420	menarche	Posttraumatic stress disorder聽	0.000204738
rs12574034	menarche	Posttraumatic stress disorder聽	0.000147217
rs12588141	menarche	Posttraumatic stress disorder聽	0.000181252
rs12603280	menarche	Posttraumatic stress disorder聽	0.000189247
rs12663002	menarche	Posttraumatic stress disorder聽	0.000168677
rs13120031	menarche	Posttraumatic stress disorder聽	0.000123276
rs13218577	menarche	Posttraumatic stress disorder聽	0.000139523
rs1356379	menarche	Posttraumatic stress disorder聽	0.000258837
rs138625771	menarche	Posttraumatic stress disorder聽	0.000339334
rs141164370	menarche	Posttraumatic stress disorder聽	0.000130376
rs1414186	menarche	Posttraumatic stress disorder聽	0.000236012
rs142058842	menarche	Posttraumatic stress disorder聽	0.000610109
rs1437048	menarche	Posttraumatic stress disorder聽	0.000393371
rs1469039	menarche	Posttraumatic stress disorder聽	0.000216298
rs148276553	menarche	Posttraumatic stress disorder聽	0.000129364
rs16918378	menarche	Posttraumatic stress disorder聽	0.000223267
rs16937956	menarche	Posttraumatic stress disorder聽	0.000282457
rs17035311	menarche	Posttraumatic stress disorder聽	0.000135397
rs1704528	menarche	Posttraumatic stress disorder聽	0.00043563
rs17220111	menarche	Posttraumatic stress disorder聽	0.000170225
rs17270153	menarche	Posttraumatic stress disorder聽	0.000268555
rs17328643	menarche	Posttraumatic stress disorder聽	0.000132303
rs17351032	menarche	Posttraumatic stress disorder聽	0.000126878
rs1984870	menarche	Posttraumatic stress disorder聽	0.000354065
rs1992645	menarche	Posttraumatic stress disorder聽	0.000166758
rs2042067	menarche	Posttraumatic stress disorder聽	0.000169203
rs2236129	menarche	Posttraumatic stress disorder聽	0.000123093
rs2240330	menarche	Posttraumatic stress disorder聽	0.000163323
rs2267812	menarche	Posttraumatic stress disorder聽	0.000214784
rs2300922	menarche	Posttraumatic stress disorder聽	0.00039386
rs2306363	menarche	Posttraumatic stress disorder聽	0.000126635
rs2312205	menarche	Posttraumatic stress disorder聽	0.000140414
rs2329883	menarche	Posttraumatic stress disorder聽	0.000142772
rs244420	menarche	Posttraumatic stress disorder聽	0.000611147
rs2461794	menarche	Posttraumatic stress disorder聽	0.000193627
rs247520	menarche	Posttraumatic stress disorder聽	0.0002178
rs2684839	menarche	Posttraumatic stress disorder聽	0.000479672
rs2770752	menarche	Posttraumatic stress disorder聽	0.000120611
rs2770957	menarche	Posttraumatic stress disorder聽	0.000169641
rs28366312	menarche	Posttraumatic stress disorder聽	0.000130454
rs2836950	menarche	Posttraumatic stress disorder聽	0.00020439
rs28374463	menarche	Posttraumatic stress disorder聽	0.000178823
rs28532925	menarche	Posttraumatic stress disorder聽	0.000131398
rs2858084	menarche	Posttraumatic stress disorder聽	0.000123307
rs3001723	menarche	Posttraumatic stress disorder聽	0.000257737
rs302719	menarche	Posttraumatic stress disorder聽	0.000143089
rs3101341	menarche	Posttraumatic stress disorder聽	0.000248971
rs3113862	menarche	Posttraumatic stress disorder聽	0.000290746
rs3197999	menarche	Posttraumatic stress disorder聽	0.000134712
rs34635213	menarche	Posttraumatic stress disorder聽	0.000182329
rs35142762	menarche	Posttraumatic stress disorder聽	0.000614377
rs35330978	menarche	Posttraumatic stress disorder聽	0.000288779
rs35935052	menarche	Posttraumatic stress disorder聽	0.000196935
rs3733632	menarche	Posttraumatic stress disorder聽	0.000345016
rs3764002	menarche	Posttraumatic stress disorder聽	0.000122023
rs3767357	menarche	Posttraumatic stress disorder聽	0.000637146
rs4242497	menarche	Posttraumatic stress disorder聽	0.000217924
rs4293126	menarche	Posttraumatic stress disorder聽	0.000784879
rs4402316	menarche	Posttraumatic stress disorder聽	0.000151983
rs4421065	menarche	Posttraumatic stress disorder聽	0.000118004
rs4483850	menarche	Posttraumatic stress disorder聽	0.000135827
rs4551461	menarche	Posttraumatic stress disorder聽	0.000172851
rs4735765	menarche	Posttraumatic stress disorder聽	0.000348383
rs4746113	menarche	Posttraumatic stress disorder聽	0.000122511
rs4776970	menarche	Posttraumatic stress disorder聽	0.000376498
rs4801809	menarche	Posttraumatic stress disorder聽	0.00011957
rs4836984	menarche	Posttraumatic stress disorder聽	0.000203259
rs4897178	menarche	Posttraumatic stress disorder聽	0.000331256
rs494469	menarche	Posttraumatic stress disorder聽	0.00013023
rs4945266	menarche	Posttraumatic stress disorder聽	0.000233579
rs506589	menarche	Posttraumatic stress disorder聽	0.000661687
rs55680968	menarche	Posttraumatic stress disorder聽	0.000120144
rs55744603	menarche	Posttraumatic stress disorder聽	0.000131515
rs582780	menarche	Posttraumatic stress disorder聽	0.000121639
rs59072247	menarche	Posttraumatic stress disorder聽	0.000274624
rs59086897	menarche	Posttraumatic stress disorder聽	0.000166168
rs59153096	menarche	Posttraumatic stress disorder聽	0.00015223
rs60021783	menarche	Posttraumatic stress disorder聽	0.000185391
rs6011149	menarche	Posttraumatic stress disorder聽	0.000123184
rs6027163	menarche	Posttraumatic stress disorder聽	0.000183213
rs6044650	menarche	Posttraumatic stress disorder聽	0.000169541
rs6132291	menarche	Posttraumatic stress disorder聽	0.000121155
rs61371450	menarche	Posttraumatic stress disorder聽	0.000149879
rs61846901	menarche	Posttraumatic stress disorder聽	0.000130518
rs6185	menarche	Posttraumatic stress disorder聽	0.000141422
rs62000036	menarche	Posttraumatic stress disorder聽	0.000424717
rs62229372	menarche	Posttraumatic stress disorder聽	0.000181953
rs62316795	menarche	Posttraumatic stress disorder聽	0.000168958
rs62360526	menarche	Posttraumatic stress disorder聽	0.00012149
rs62379978	menarche	Posttraumatic stress disorder聽	0.000451729
rs62414763	menarche	Posttraumatic stress disorder聽	0.000212337
rs6597884	menarche	Posttraumatic stress disorder聽	0.000172008
rs66752974	menarche	Posttraumatic stress disorder聽	0.00017463
rs6690871	menarche	Posttraumatic stress disorder聽	0.000454509
rs6704684	menarche	Posttraumatic stress disorder聽	0.000624979
rs67103685	menarche	Posttraumatic stress disorder聽	0.00015206
rs6714523	menarche	Posttraumatic stress disorder聽	0.000199273
rs6758290	menarche	Posttraumatic stress disorder聽	0.000343124
rs67679562	menarche	Posttraumatic stress disorder聽	0.000120743
rs67771234	menarche	Posttraumatic stress disorder聽	0.000121417
rs6830893	menarche	Posttraumatic stress disorder聽	0.000181536
rs6901192	menarche	Posttraumatic stress disorder聽	0.000211501
rs6925777	menarche	Posttraumatic stress disorder聽	0.00027964
rs6931884	menarche	Posttraumatic stress disorder聽	0.000373172
rs6933660	menarche	Posttraumatic stress disorder聽	0.000208997
rs6968642	menarche	Posttraumatic stress disorder聽	0.000138431
rs7127507	menarche	Posttraumatic stress disorder聽	0.000201755
rs7132908	menarche	Posttraumatic stress disorder聽	0.000338422
rs71627577	menarche	Posttraumatic stress disorder聽	0.000184682
rs724392	menarche	Posttraumatic stress disorder聽	0.000362662
rs7256078	menarche	Posttraumatic stress disorder聽	0.000440242
rs7263080	menarche	Posttraumatic stress disorder聽	0.000128343
rs7273470	menarche	Posttraumatic stress disorder聽	0.000153111
rs72744331	menarche	Posttraumatic stress disorder聽	0.000171547
rs72768041	menarche	Posttraumatic stress disorder聽	0.000127028
rs72769533	menarche	Posttraumatic stress disorder聽	0.000173991
rs72837981	menarche	Posttraumatic stress disorder聽	0.000166836
rs72842141	menarche	Posttraumatic stress disorder聽	0.000142772
rs73035994	menarche	Posttraumatic stress disorder聽	0.000242809
rs74178461	menarche	Posttraumatic stress disorder聽	0.000139372
rs7452753	menarche	Posttraumatic stress disorder聽	0.000161548
rs7465046	menarche	Posttraumatic stress disorder聽	0.000247853
rs7478970	menarche	Posttraumatic stress disorder聽	0.000145382
rs752278	menarche	Posttraumatic stress disorder聽	0.00034021
rs7554871	menarche	Posttraumatic stress disorder聽	0.000125606
rs758747	menarche	Posttraumatic stress disorder聽	0.00014313
rs7605368	menarche	Posttraumatic stress disorder聽	0.000118687
rs76111507	menarche	Posttraumatic stress disorder聽	0.000289056
rs77530428	menarche	Posttraumatic stress disorder聽	0.000175173
rs7828501	menarche	Posttraumatic stress disorder聽	0.000477419
rs7852169	menarche	Posttraumatic stress disorder聽	0.000688423
rs7852254	menarche	Posttraumatic stress disorder聽	0.000129642
rs7864983	menarche	Posttraumatic stress disorder聽	0.00020574
rs7896371	menarche	Posttraumatic stress disorder聽	0.000319418
rs7898861	menarche	Posttraumatic stress disorder聽	0.000129364
rs79227106	menarche	Posttraumatic stress disorder聽	0.00013915
rs7929660	menarche	Posttraumatic stress disorder聽	0.000144174
rs7929799	menarche	Posttraumatic stress disorder聽	0.000130751
rs7935308	menarche	Posttraumatic stress disorder聽	0.000185083
rs794361	menarche	Posttraumatic stress disorder聽	0.00014708
rs79570924	menarche	Posttraumatic stress disorder聽	0.000136965
rs80170948	menarche	Posttraumatic stress disorder聽	0.000123123
rs8064386	menarche	Posttraumatic stress disorder聽	0.000147941
rs8136272	menarche	Posttraumatic stress disorder聽	0.000206771
rs883208	menarche	Posttraumatic stress disorder聽	0.000139942
rs9322822	menarche	Posttraumatic stress disorder聽	0.00283775
rs9326314	menarche	Posttraumatic stress disorder聽	0.000436169
rs9376867	menarche	Posttraumatic stress disorder聽	0.000197323
rs9475046	menarche	Posttraumatic stress disorder聽	0.000274141
rs9497905	menarche	Posttraumatic stress disorder聽	0.000146184
rs9555813	menarche	Posttraumatic stress disorder聽	0.000292563
rs9570080	menarche	Posttraumatic stress disorder聽	0.000198113
rs9603605	menarche	Posttraumatic stress disorder聽	0.000154902
rs9635759	menarche	Posttraumatic stress disorder聽	0.000641982
rs9647570	menarche	Posttraumatic stress disorder聽	0.000145167
rs9867904	menarche	Posttraumatic stress disorder聽	0.000165932
rs9972653	menarche	Posttraumatic stress disorder聽	0.000512315
rs10070308	menopause	Posttraumatic stress disorder聽	0.000176834
rs10477172	menopause	Posttraumatic stress disorder聽	0.000287897
rs10487817	menopause	Posttraumatic stress disorder聽	0.000390087
rs10521305	menopause	Posttraumatic stress disorder聽	0.000456329
rs10753232	menopause	Posttraumatic stress disorder聽	0.000550531
rs10764106	menopause	Posttraumatic stress disorder聽	0.00020476
rs10818873	menopause	Posttraumatic stress disorder聽	0.00038785
rs10823203	menopause	Posttraumatic stress disorder聽	0.00055992
rs10854167	menopause	Posttraumatic stress disorder聽	0.000705087
rs10899493	menopause	Posttraumatic stress disorder聽	0.000271575
rs10937153	menopause	Posttraumatic stress disorder聽	0.000523775
rs11031006	menopause	Posttraumatic stress disorder聽	0.000684172
rs111724290	menopause	Posttraumatic stress disorder聽	0.000401865
rs112326803	menopause	Posttraumatic stress disorder聽	0.000214996
rs113967617	menopause	Posttraumatic stress disorder聽	0.00025797
rs114314608	menopause	Posttraumatic stress disorder聽	0.000151329
rs11542373	menopause	Posttraumatic stress disorder聽	0.000373915
rs11582336	menopause	Posttraumatic stress disorder聽	0.000247367
rs11589913	menopause	Posttraumatic stress disorder聽	0.00102269
rs11613704	menopause	Posttraumatic stress disorder聽	0.000232107
rs11670032	menopause	Posttraumatic stress disorder聽	0.00054411
rs11678892	menopause	Posttraumatic stress disorder聽	0.000174919
rs11699793	menopause	Posttraumatic stress disorder聽	0.000189075
rs1172821	menopause	Posttraumatic stress disorder聽	0.00576555
rs117431243	menopause	Posttraumatic stress disorder聽	0.000309192
rs11767307	menopause	Posttraumatic stress disorder聽	0.000170254
rs11932376	menopause	Posttraumatic stress disorder聽	0.00032509
rs12046563	menopause	Posttraumatic stress disorder聽	0.000251217
rs12206651	menopause	Posttraumatic stress disorder聽	0.000254363
rs12312134	menopause	Posttraumatic stress disorder聽	0.00016014
rs12360650	menopause	Posttraumatic stress disorder聽	0.00015356
rs12447180	menopause	Posttraumatic stress disorder聽	0.000226344
rs12605881	menopause	Posttraumatic stress disorder聽	0.000156465
rs12613800	menopause	Posttraumatic stress disorder聽	0.000154616
rs12636454	menopause	Posttraumatic stress disorder聽	0.000212887
rs12651246	menopause	Posttraumatic stress disorder聽	0.00231565
rs12680437	menopause	Posttraumatic stress disorder聽	0.000360566
rs12866447	menopause	Posttraumatic stress disorder聽	0.000171764
rs12868295	menopause	Posttraumatic stress disorder聽	0.000310458
rs12897414	menopause	Posttraumatic stress disorder聽	0.000261914
rs12898357	menopause	Posttraumatic stress disorder聽	0.00107114
rs12978702	menopause	Posttraumatic stress disorder聽	0.000679499
rs12983542	menopause	Posttraumatic stress disorder聽	0.00044809
rs131658	menopause	Posttraumatic stress disorder聽	0.000179724
rs13170074	menopause	Posttraumatic stress disorder聽	0.000423375
rs13191715	menopause	Posttraumatic stress disorder聽	0.000163406
rs139906882	menopause	Posttraumatic stress disorder聽	0.000322279
rs1476164	menopause	Posttraumatic stress disorder聽	0.00020654
rs148807049	menopause	Posttraumatic stress disorder聽	0.000184792
rs1554934	menopause	Posttraumatic stress disorder聽	0.000164079
rs1556036	menopause	Posttraumatic stress disorder聽	0.000317736
rs158673	menopause	Posttraumatic stress disorder聽	0.00014767
rs1635506	menopause	Posttraumatic stress disorder聽	0.00073855
rs16830019	menopause	Posttraumatic stress disorder聽	0.00036148
rs16991615	menopause	Posttraumatic stress disorder聽	0.00881475
rs17046015	menopause	Posttraumatic stress disorder聽	0.000231556
rs1713426	menopause	Posttraumatic stress disorder聽	0.000653446
rs17180987	menopause	Posttraumatic stress disorder聽	0.000281118
rs17206591	menopause	Posttraumatic stress disorder聽	0.000184136
rs17425341	menopause	Posttraumatic stress disorder聽	0.000222006
rs17680522	menopause	Posttraumatic stress disorder聽	0.00043702
rs184540366	menopause	Posttraumatic stress disorder聽	0.000623694
rs190043078	menopause	Posttraumatic stress disorder聽	0.000359091
rs1948922	menopause	Posttraumatic stress disorder聽	0.000277106
rs1969713	menopause	Posttraumatic stress disorder聽	0.000349056
rs1980236	menopause	Posttraumatic stress disorder聽	0.000153768
rs1982241	menopause	Posttraumatic stress disorder聽	0.000179277
rs1986616	menopause	Posttraumatic stress disorder聽	0.000215999
rs1991401	menopause	Posttraumatic stress disorder聽	0.00072728
rs2013	menopause	Posttraumatic stress disorder聽	0.000147614
rs2023776	menopause	Posttraumatic stress disorder聽	0.000166374
rs2052160	menopause	Posttraumatic stress disorder聽	0.000361211
rs2056726	menopause	Posttraumatic stress disorder聽	0.000262464
rs2071887	menopause	Posttraumatic stress disorder聽	0.000984002
rs2108839	menopause	Posttraumatic stress disorder聽	0.000530796
rs2139178	menopause	Posttraumatic stress disorder聽	0.00139033
rs2173885	menopause	Posttraumatic stress disorder聽	0.000528802
rs2241584	menopause	Posttraumatic stress disorder聽	0.000811559
rs2277339	menopause	Posttraumatic stress disorder聽	0.00175065
rs2298423	menopause	Posttraumatic stress disorder聽	0.000685394
rs2380209	menopause	Posttraumatic stress disorder聽	0.000155503
rs2688198	menopause	Posttraumatic stress disorder聽	0.000265488
rs2720044	menopause	Posttraumatic stress disorder聽	0.00138828
rs2736609	menopause	Posttraumatic stress disorder聽	0.000198862
rs274701	menopause	Posttraumatic stress disorder聽	0.000672811
rs2755211	menopause	Posttraumatic stress disorder聽	0.000155806
rs2808611	menopause	Posttraumatic stress disorder聽	0.000228023
rs2817019	menopause	Posttraumatic stress disorder聽	0.00027239
rs2834747	menopause	Posttraumatic stress disorder聽	0.000238174
rs28416520	menopause	Posttraumatic stress disorder聽	0.000941025
rs2844466	menopause	Posttraumatic stress disorder聽	0.00203226
rs28652789	menopause	Posttraumatic stress disorder聽	0.000228597
rs2885255	menopause	Posttraumatic stress disorder聽	0.000165849
rs289817	menopause	Posttraumatic stress disorder聽	0.000225307
rs2941520	menopause	Posttraumatic stress disorder聽	0.000470895
rs299189	menopause	Posttraumatic stress disorder聽	0.000324414
rs33650	menopause	Posttraumatic stress disorder聽	0.00145564
rs34088222	menopause	Posttraumatic stress disorder聽	0.000209375
rs34324	menopause	Posttraumatic stress disorder聽	0.000155905
rs344018	menopause	Posttraumatic stress disorder聽	0.00029605
rs34856659	menopause	Posttraumatic stress disorder聽	0.000702167
rs34876360	menopause	Posttraumatic stress disorder聽	0.000208246
rs35067339	menopause	Posttraumatic stress disorder聽	0.000688988
rs353478	menopause	Posttraumatic stress disorder聽	0.00346522
rs35536133	menopause	Posttraumatic stress disorder聽	0.000170218
rs379327	menopause	Posttraumatic stress disorder聽	0.000188966
rs3796624	menopause	Posttraumatic stress disorder聽	0.000230641
rs3807306	menopause	Posttraumatic stress disorder聽	0.000209021
rs3857226	menopause	Posttraumatic stress disorder聽	0.000219619
rs424223	menopause	Posttraumatic stress disorder聽	0.000259199
rs4278157	menopause	Posttraumatic stress disorder聽	0.000306495
rs4302219	menopause	Posttraumatic stress disorder聽	0.000210077
rs4471804	menopause	Posttraumatic stress disorder聽	0.000160284
rs4544401	menopause	Posttraumatic stress disorder聽	0.0010747
rs4653680	menopause	Posttraumatic stress disorder聽	0.000234999
rs4679244	menopause	Posttraumatic stress disorder聽	0.000384899
rs4709363	menopause	Posttraumatic stress disorder聽	0.000150338
rs483508	menopause	Posttraumatic stress disorder聽	0.000440791
rs4879656	menopause	Posttraumatic stress disorder聽	0.000567515
rs4888019	menopause	Posttraumatic stress disorder聽	0.000152674
rs4910053	menopause	Posttraumatic stress disorder聽	0.000152801
rs5030755	menopause	Posttraumatic stress disorder聽	0.000223152
rs531787	menopause	Posttraumatic stress disorder聽	0.000420862
rs532631	menopause	Posttraumatic stress disorder聽	0.000200208
rs55729522	menopause	Posttraumatic stress disorder聽	0.000185795
rs55863203	menopause	Posttraumatic stress disorder聽	0.000202333
rs55873183	menopause	Posttraumatic stress disorder聽	0.000265196
rs55884940	menopause	Posttraumatic stress disorder聽	0.000200812
rs56193985	menopause	Posttraumatic stress disorder聽	0.0003662
rs56225015	menopause	Posttraumatic stress disorder聽	0.000346296
rs56401314	menopause	Posttraumatic stress disorder聽	0.000179652
rs57048293	menopause	Posttraumatic stress disorder聽	0.000156437
rs59979850	menopause	Posttraumatic stress disorder聽	0.000311456
rs6139074	menopause	Posttraumatic stress disorder聽	0.000413788
rs61488898	menopause	Posttraumatic stress disorder聽	0.000403177
rs61870304	menopause	Posttraumatic stress disorder聽	0.000257132
rs62156756	menopause	Posttraumatic stress disorder聽	0.000879372
rs62244773	menopause	Posttraumatic stress disorder聽	0.000181006
rs62260741	menopause	Posttraumatic stress disorder聽	0.000184957
rs638007	menopause	Posttraumatic stress disorder聽	0.00018744
rs6430545	menopause	Posttraumatic stress disorder聽	0.000306763
rs66670205	menopause	Posttraumatic stress disorder聽	0.000198261
rs67893326	menopause	Posttraumatic stress disorder聽	0.000221989
rs6793835	menopause	Posttraumatic stress disorder聽	0.000518691
rs6810489	menopause	Posttraumatic stress disorder聽	0.000265733
rs6824237	menopause	Posttraumatic stress disorder聽	0.000151387
rs7087644	menopause	Posttraumatic stress disorder聽	0.000446886
rs7091889	menopause	Posttraumatic stress disorder聽	0.000331932
rs7114571	menopause	Posttraumatic stress disorder聽	0.000548387
rs71579323	menopause	Posttraumatic stress disorder聽	0.00015381
rs716886	menopause	Posttraumatic stress disorder聽	0.000214075
rs7266248	menopause	Posttraumatic stress disorder聽	0.000286025
rs72708144	menopause	Posttraumatic stress disorder聽	0.000402606
rs72764660	menopause	Posttraumatic stress disorder聽	0.000152525
rs72827480	menopause	Posttraumatic stress disorder聽	0.000470123
rs72886832	menopause	Posttraumatic stress disorder聽	0.000151304
rs728900	menopause	Posttraumatic stress disorder聽	0.000658767
rs72934556	menopause	Posttraumatic stress disorder聽	0.000151746
rs73037453	menopause	Posttraumatic stress disorder聽	0.000383385
rs7322160	menopause	Posttraumatic stress disorder聽	0.00105758
rs73264416	menopause	Posttraumatic stress disorder聽	0.000265124
rs7347500	menopause	Posttraumatic stress disorder聽	0.0011986
rs74122419	menopause	Posttraumatic stress disorder聽	0.000198759
rs746748	menopause	Posttraumatic stress disorder聽	0.00039353
rs74701710	menopause	Posttraumatic stress disorder聽	0.000322561
rs74828745	menopause	Posttraumatic stress disorder聽	0.000265851
rs74896614	menopause	Posttraumatic stress disorder聽	0.000184907
rs7539755	menopause	Posttraumatic stress disorder聽	0.000344128
rs7558434	menopause	Posttraumatic stress disorder聽	0.000165265
rs75770066	menopause	Posttraumatic stress disorder聽	0.00344103
rs7610102	menopause	Posttraumatic stress disorder聽	0.000184475
rs76540949	menopause	Posttraumatic stress disorder聽	0.000663566
rs76928871	menopause	Posttraumatic stress disorder聽	0.0008107
rs77100210	menopause	Posttraumatic stress disorder聽	0.00102673
rs7728833	menopause	Posttraumatic stress disorder聽	0.00021438
rs7744622	menopause	Posttraumatic stress disorder聽	0.000607629
rs7778113	menopause	Posttraumatic stress disorder聽	0.000293026
rs780088	menopause	Posttraumatic stress disorder聽	0.00129615
rs79719545	menopause	Posttraumatic stress disorder聽	0.000153726
rs799903	menopause	Posttraumatic stress disorder聽	0.000923766
rs8025068	menopause	Posttraumatic stress disorder聽	0.000154707
rs828911	menopause	Posttraumatic stress disorder聽	0.000328477
rs864186	menopause	Posttraumatic stress disorder聽	0.00038709
rs907694	menopause	Posttraumatic stress disorder聽	0.000261027
rs9295316	menopause	Posttraumatic stress disorder聽	0.000175804
rs933941	menopause	Posttraumatic stress disorder聽	0.000248973
rs946351	menopause	Posttraumatic stress disorder聽	0.00161782
rs9490289	menopause	Posttraumatic stress disorder聽	0.000218151
rs9525326	menopause	Posttraumatic stress disorder聽	0.000192652
rs9614666	menopause	Posttraumatic stress disorder聽	0.000183731
rs9796	menopause	Posttraumatic stress disorder聽	0.00109403
rs9804881	menopause	Posttraumatic stress disorder聽	0.000178719
rs9879207	menopause	Posttraumatic stress disorder聽	0.000158915
rs9968117	menopause	Posttraumatic stress disorder聽	0.000157786
rs9987297	menopause	Posttraumatic stress disorder聽	0.00015907
rs9990489	menopause	Posttraumatic stress disorder聽	0.000301007
rs10752613	Age at first birth	Schizophrenia	9.0501e-05
rs10786831	Age at first birth	Schizophrenia	5.86158e-05
rs10941692	Age at first birth	Schizophrenia	6.98418e-05
rs10962552	Age at first birth	Schizophrenia	5.61921e-05
rs11081529	Age at first birth	Schizophrenia	6.65297e-05
rs11167753	Age at first birth	Schizophrenia	6.06846e-05
rs11249939	Age at first birth	Schizophrenia	7.52983e-05
rs112512729	Age at first birth	Schizophrenia	5.60061e-05
rs113247159	Age at first birth	Schizophrenia	5.72238e-05
rs11774212	Age at first birth	Schizophrenia	6.06758e-05
rs11887646	Age at first birth	Schizophrenia	7.33925e-05
rs11915934	Age at first birth	Schizophrenia	6.59445e-05
rs12815613	Age at first birth	Schizophrenia	6.22685e-05
rs13319205	Age at first birth	Schizophrenia	6.84076e-05
rs1430901	Age at first birth	Schizophrenia	6.72603e-05
rs1464534	Age at first birth	Schizophrenia	6.90122e-05
rs1590949	Age at first birth	Schizophrenia	6.93651e-05
rs1702877	Age at first birth	Schizophrenia	6.95011e-05
rs17314804	Age at first birth	Schizophrenia	8.94357e-05
rs17391694	Age at first birth	Schizophrenia	6.96209e-05
rs17731405	Age at first birth	Schizophrenia	5.9793e-05
rs1859100	Age at first birth	Schizophrenia	6.05587e-05
rs2069278	Age at first birth	Schizophrenia	6.49463e-05
rs2253763	Age at first birth	Schizophrenia	5.46874e-05
rs2347867	Age at first birth	Schizophrenia	0.000136547
rs2530597	Age at first birth	Schizophrenia	5.90006e-05
rs2906457	Age at first birth	Schizophrenia	7.31247e-05
rs293566	Age at first birth	Schizophrenia	9.05087e-05
rs33920398	Age at first birth	Schizophrenia	5.59113e-05
rs34137317	Age at first birth	Schizophrenia	7.0401e-05
rs4244533	Age at first birth	Schizophrenia	6.72381e-05
rs4443016	Age at first birth	Schizophrenia	0.000101718
rs55988458	Age at first birth	Schizophrenia	6.85536e-05
rs57432042	Age at first birth	Schizophrenia	5.54097e-05
rs5763436	Age at first birth	Schizophrenia	5.75057e-05
rs590076	Age at first birth	Schizophrenia	6.24104e-05
rs60222682	Age at first birth	Schizophrenia	5.615e-05
rs61750814	Age at first birth	Schizophrenia	7.01289e-05
rs62261746	Age at first birth	Schizophrenia	5.64982e-05
rs6574018	Age at first birth	Schizophrenia	5.69385e-05
rs6585429	Age at first birth	Schizophrenia	8.452e-05
rs6908444	Age at first birth	Schizophrenia	5.5122e-05
rs6923535	Age at first birth	Schizophrenia	5.75833e-05
rs693691	Age at first birth	Schizophrenia	5.99196e-05
rs72704712	Age at first birth	Schizophrenia	8.0449e-05
rs72779695	Age at first birth	Schizophrenia	6.31441e-05
rs7359501	Age at first birth	Schizophrenia	6.65416e-05
rs7516843	Age at first birth	Schizophrenia	7.30783e-05
rs78928669	Age at first birth	Schizophrenia	5.53648e-05
rs80153284	Age at first birth	Schizophrenia	5.83846e-05
rs8030494	Age at first birth	Schizophrenia	5.93616e-05
rs8110682	Age at first birth	Schizophrenia	7.35247e-05
rs9818010	Age at first birth	Schizophrenia	7.02637e-05
rs10104523	Age at first sexual intercourse	Schizophrenia	8.63329e-05
rs10469020	Age at first sexual intercourse	Schizophrenia	8.20651e-05
rs10516875	Age at first sexual intercourse	Schizophrenia	9.56977e-05
rs10749233	Age at first sexual intercourse	Schizophrenia	0.000133794
rs10853981	Age at first sexual intercourse	Schizophrenia	7.86634e-05
rs10858054	Age at first sexual intercourse	Schizophrenia	7.66397e-05
rs10871582	Age at first sexual intercourse	Schizophrenia	0.00012171
rs10880086	Age at first sexual intercourse	Schizophrenia	0.000103076
rs10922907	Age at first sexual intercourse	Schizophrenia	0.000254014
rs10955084	Age at first sexual intercourse	Schizophrenia	9.79272e-05
rs10992812	Age at first sexual intercourse	Schizophrenia	7.61262e-05
rs11240331	Age at first sexual intercourse	Schizophrenia	8.56325e-05
rs112633616	Age at first sexual intercourse	Schizophrenia	0.000111458
rs113247159	Age at first sexual intercourse	Schizophrenia	0.000106322
rs113338260	Age at first sexual intercourse	Schizophrenia	8.93914e-05
rs1156981	Age at first sexual intercourse	Schizophrenia	8.80255e-05
rs11678980	Age at first sexual intercourse	Schizophrenia	8.21732e-05
rs11688027	Age at first sexual intercourse	Schizophrenia	7.89194e-05
rs11729080	Age at first sexual intercourse	Schizophrenia	0.000170117
rs117831144	Age at first sexual intercourse	Schizophrenia	7.78661e-05
rs11866420	Age at first sexual intercourse	Schizophrenia	0.000161047
rs12049116	Age at first sexual intercourse	Schizophrenia	9.18071e-05
rs12147463	Age at first sexual intercourse	Schizophrenia	0.000151891
rs12203592	Age at first sexual intercourse	Schizophrenia	7.29659e-05
rs12204714	Age at first sexual intercourse	Schizophrenia	0.000431401
rs1226414	Age at first sexual intercourse	Schizophrenia	0.000118325
rs12292980	Age at first sexual intercourse	Schizophrenia	8.38625e-05
rs12376530	Age at first sexual intercourse	Schizophrenia	9.18577e-05
rs12448731	Age at first sexual intercourse	Schizophrenia	8.95915e-05
rs12463727	Age at first sexual intercourse	Schizophrenia	0.000113447
rs12511982	Age at first sexual intercourse	Schizophrenia	7.54686e-05
rs12523097	Age at first sexual intercourse	Schizophrenia	9.05952e-05
rs12523398	Age at first sexual intercourse	Schizophrenia	0.000165551
rs12554512	Age at first sexual intercourse	Schizophrenia	9.05952e-05
rs12653396	Age at first sexual intercourse	Schizophrenia	0.00022595
rs12714592	Age at first sexual intercourse	Schizophrenia	0.00022398
rs12714702	Age at first sexual intercourse	Schizophrenia	0.000187964
rs12907546	Age at first sexual intercourse	Schizophrenia	0.000207455
rs13175535	Age at first sexual intercourse	Schizophrenia	7.43317e-05
rs13178956	Age at first sexual intercourse	Schizophrenia	0.000117505
rs1320138	Age at first sexual intercourse	Schizophrenia	0.000124989
rs1320330	Age at first sexual intercourse	Schizophrenia	0.000109372
rs13280592	Age at first sexual intercourse	Schizophrenia	8.54199e-05
rs13307225	Age at first sexual intercourse	Schizophrenia	0.000103455
rs13394795	Age at first sexual intercourse	Schizophrenia	7.84504e-05
rs1368546	Age at first sexual intercourse	Schizophrenia	0.000155347
rs1392816	Age at first sexual intercourse	Schizophrenia	0.000164903
rs141547796	Age at first sexual intercourse	Schizophrenia	0.00018293
rs147633738	Age at first sexual intercourse	Schizophrenia	8.35484e-05
rs147725178	Age at first sexual intercourse	Schizophrenia	8.13385e-05
rs1547351	Age at first sexual intercourse	Schizophrenia	8.63329e-05
rs1585634	Age at first sexual intercourse	Schizophrenia	7.93536e-05
rs1609598	Age at first sexual intercourse	Schizophrenia	7.73896e-05
rs1866710	Age at first sexual intercourse	Schizophrenia	0.000104199
rs1925686	Age at first sexual intercourse	Schizophrenia	8.63329e-05
rs1931263	Age at first sexual intercourse	Schizophrenia	7.81162e-05
rs1962545	Age at first sexual intercourse	Schizophrenia	8.77422e-05
rs1991651	Age at first sexual intercourse	Schizophrenia	0.000189001
rs1995181	Age at first sexual intercourse	Schizophrenia	8.35484e-05
rs2084572	Age at first sexual intercourse	Schizophrenia	0.000111844
rs2091377	Age at first sexual intercourse	Schizophrenia	7.94572e-05
rs2093623	Age at first sexual intercourse	Schizophrenia	0.000110252
rs2130894	Age at first sexual intercourse	Schizophrenia	7.49773e-05
rs215639	Age at first sexual intercourse	Schizophrenia	8.92279e-05
rs2174752	Age at first sexual intercourse	Schizophrenia	9.34938e-05
rs2176337	Age at first sexual intercourse	Schizophrenia	0.000118549
rs2188151	Age at first sexual intercourse	Schizophrenia	0.000251613
rs222440	Age at first sexual intercourse	Schizophrenia	9.97629e-05
rs2274568	Age at first sexual intercourse	Schizophrenia	9.49602e-05
rs2279574	Age at first sexual intercourse	Schizophrenia	8.08095e-05
rs2406374	Age at first sexual intercourse	Schizophrenia	0.000100458
rs2612030	Age at first sexual intercourse	Schizophrenia	0.000184871
rs2650705	Age at first sexual intercourse	Schizophrenia	8.84512e-05
rs28406364	Age at first sexual intercourse	Schizophrenia	0.000155347
rs28929474	Age at first sexual intercourse	Schizophrenia	7.953e-05
rs2974311	Age at first sexual intercourse	Schizophrenia	9.79272e-05
rs3007104	Age at first sexual intercourse	Schizophrenia	0.000124989
rs341521	Age at first sexual intercourse	Schizophrenia	0.000120262
rs3447	Age at first sexual intercourse	Schizophrenia	9.37458e-05
rs34517439	Age at first sexual intercourse	Schizophrenia	9.34482e-05
rs34606772	Age at first sexual intercourse	Schizophrenia	7.94572e-05
rs34804222	Age at first sexual intercourse	Schizophrenia	0.000130107
rs34811474	Age at first sexual intercourse	Schizophrenia	0.000104963
rs35077383	Age at first sexual intercourse	Schizophrenia	6.90492e-05
rs35851551	Age at first sexual intercourse	Schizophrenia	0.000132807
rs3896224	Age at first sexual intercourse	Schizophrenia	0.000223685
rs410520	Age at first sexual intercourse	Schizophrenia	7.28666e-05
rs4246175	Age at first sexual intercourse	Schizophrenia	0.000107814
rs435538	Age at first sexual intercourse	Schizophrenia	0.000126259
rs4439537	Age at first sexual intercourse	Schizophrenia	9.94279e-05
rs4569188	Age at first sexual intercourse	Schizophrenia	9.47596e-05
rs4602427	Age at first sexual intercourse	Schizophrenia	0.00011013
rs4702	Age at first sexual intercourse	Schizophrenia	0.000168806
rs4709807	Age at first sexual intercourse	Schizophrenia	8.32035e-05
rs4800204	Age at first sexual intercourse	Schizophrenia	8.9163e-05
rs4809230	Age at first sexual intercourse	Schizophrenia	8.82874e-05
rs4868800	Age at first sexual intercourse	Schizophrenia	9.34938e-05
rs4952343	Age at first sexual intercourse	Schizophrenia	9.05952e-05
rs4961705	Age at first sexual intercourse	Schizophrenia	8.78709e-05
rs56306056	Age at first sexual intercourse	Schizophrenia	9.92472e-05
rs56392241	Age at first sexual intercourse	Schizophrenia	0.000111844
rs58938116	Age at first sexual intercourse	Schizophrenia	9.83013e-05
rs590414	Age at first sexual intercourse	Schizophrenia	0.000103998
rs6058613	Age at first sexual intercourse	Schizophrenia	9.38593e-05
rs60775983	Age at first sexual intercourse	Schizophrenia	9.4808e-05
rs62134195	Age at first sexual intercourse	Schizophrenia	9.41128e-05
rs62439690	Age at first sexual intercourse	Schizophrenia	0.000104963
rs6517512	Age at first sexual intercourse	Schizophrenia	7.61262e-05
rs6564268	Age at first sexual intercourse	Schizophrenia	8.7931e-05
rs6586405	Age at first sexual intercourse	Schizophrenia	7.73896e-05
rs6719762	Age at first sexual intercourse	Schizophrenia	0.000278655
rs6744794	Age at first sexual intercourse	Schizophrenia	0.000208152
rs6747099	Age at first sexual intercourse	Schizophrenia	8.63329e-05
rs6748341	Age at first sexual intercourse	Schizophrenia	0.00011543
rs67723420	Age at first sexual intercourse	Schizophrenia	0.000121634
rs6978112	Age at first sexual intercourse	Schizophrenia	0.000142448
rs7008955	Age at first sexual intercourse	Schizophrenia	7.67867e-05
rs702	Age at first sexual intercourse	Schizophrenia	0.000105157
rs705240	Age at first sexual intercourse	Schizophrenia	7.76718e-05
rs7079070	Age at first sexual intercourse	Schizophrenia	0.000155347
rs7110863	Age at first sexual intercourse	Schizophrenia	0.000135328
rs714393	Age at first sexual intercourse	Schizophrenia	9.05952e-05
rs7151954	Age at first sexual intercourse	Schizophrenia	0.000161047
rs7152323	Age at first sexual intercourse	Schizophrenia	0.000138865
rs7167444	Age at first sexual intercourse	Schizophrenia	8.32035e-05
rs7188873	Age at first sexual intercourse	Schizophrenia	0.000121634
rs7201310	Age at first sexual intercourse	Schizophrenia	6.96509e-05
rs7236339	Age at first sexual intercourse	Schizophrenia	0.000162661
rs72674824	Age at first sexual intercourse	Schizophrenia	8.20021e-05
rs72887338	Age at first sexual intercourse	Schizophrenia	0.000151605
rs7381195	Age at first sexual intercourse	Schizophrenia	0.000105544
rs74737734	Age at first sexual intercourse	Schizophrenia	7.65594e-05
rs7476	Age at first sexual intercourse	Schizophrenia	0.000101908
rs7503604	Age at first sexual intercourse	Schizophrenia	9.49602e-05
rs7525548	Age at first sexual intercourse	Schizophrenia	0.000119974
rs7566527	Age at first sexual intercourse	Schizophrenia	0.000107102
rs7575189	Age at first sexual intercourse	Schizophrenia	0.00015347
rs7618715	Age at first sexual intercourse	Schizophrenia	9.05952e-05
rs763053	Age at first sexual intercourse	Schizophrenia	0.000106977
rs76513770	Age at first sexual intercourse	Schizophrenia	0.000150826
rs766406	Age at first sexual intercourse	Schizophrenia	0.000103998
rs7671317	Age at first sexual intercourse	Schizophrenia	7.73896e-05
rs767943	Age at first sexual intercourse	Schizophrenia	0.000127749
rs7704530	Age at first sexual intercourse	Schizophrenia	7.79422e-05
rs7783012	Age at first sexual intercourse	Schizophrenia	0.00021919
rs7785195	Age at first sexual intercourse	Schizophrenia	0.00010484
rs7804551	Age at first sexual intercourse	Schizophrenia	0.000152826
rs7815125	Age at first sexual intercourse	Schizophrenia	0.000110604
rs783544	Age at first sexual intercourse	Schizophrenia	9.56977e-05
rs7909331	Age at first sexual intercourse	Schizophrenia	7.81162e-05
rs79269403	Age at first sexual intercourse	Schizophrenia	0.000170853
rs7927195	Age at first sexual intercourse	Schizophrenia	0.000131836
rs7942078	Age at first sexual intercourse	Schizophrenia	0.000134769
rs794375	Age at first sexual intercourse	Schizophrenia	0.000115062
rs803679	Age at first sexual intercourse	Schizophrenia	0.000123306
rs807478	Age at first sexual intercourse	Schizophrenia	8.49349e-05
rs809955	Age at first sexual intercourse	Schizophrenia	0.000140651
rs8180995	Age at first sexual intercourse	Schizophrenia	8.49349e-05
rs838042	Age at first sexual intercourse	Schizophrenia	0.000136448
rs9403187	Age at first sexual intercourse	Schizophrenia	0.00011543
rs9514600	Age at first sexual intercourse	Schizophrenia	7.41619e-05
rs9538248	Age at first sexual intercourse	Schizophrenia	0.000131442
rs9643087	Age at first sexual intercourse	Schizophrenia	0.000103998
rs9809849	Age at first sexual intercourse	Schizophrenia	0.000111844
rs9923553	Age at first sexual intercourse	Schizophrenia	9.19128e-05
rs993700	Age at first sexual intercourse	Schizophrenia	9.92472e-05
rs12250380	Age at last live birth	Schizophrenia	0.000202709
rs1267490	Age at last live birth	Schizophrenia	0.000184174
rs2208082	Age at last live birth	Schizophrenia	0.000180589
rs359253	Age at last live birth	Schizophrenia	0.000235429
rs6446187	Age at last live birth	Schizophrenia	0.000437196
rs10011174	menarche	Schizophrenia	0.000123921
rs10049090	menarche	Schizophrenia	0.000237802
rs10134333	menarche	Schizophrenia	0.000133535
rs10156597	menarche	Schizophrenia	0.00191499
rs10237306	menarche	Schizophrenia	0.000168867
rs107068	menarche	Schizophrenia	0.000194909
rs10746733	menarche	Schizophrenia	0.000353457
rs10766075	menarche	Schizophrenia	0.000370199
rs1079866	menarche	Schizophrenia	0.000529495
rs10821141	menarche	Schizophrenia	0.000147941
rs10931831	menarche	Schizophrenia	0.000542952
rs10934420	menarche	Schizophrenia	0.000632461
rs10938397	menarche	Schizophrenia	0.000351871
rs11062204	menarche	Schizophrenia	0.00011805
rs11065822	menarche	Schizophrenia	0.000118519
rs11070591	menarche	Schizophrenia	0.000160955
rs11140404	menarche	Schizophrenia	0.000164078
rs11164373	menarche	Schizophrenia	0.000203578
rs11165924	menarche	Schizophrenia	0.000208351
rs11188656	menarche	Schizophrenia	0.000300829
rs11240695	menarche	Schizophrenia	0.0001792
rs1126930	menarche	Schizophrenia	0.00014313
rs11575886	menarche	Schizophrenia	0.00015961
rs11662362	menarche	Schizophrenia	0.000223205
rs11673135	menarche	Schizophrenia	0.000117957
rs11741790	menarche	Schizophrenia	0.000139053
rs11889802	menarche	Schizophrenia	0.000117973
rs12125335	menarche	Schizophrenia	0.000223417
rs12168307	menarche	Schizophrenia	0.000185028
rs12350773	menarche	Schizophrenia	0.000117957
rs12453699	menarche	Schizophrenia	0.000216985
rs1254333	menarche	Schizophrenia	0.000536186
rs12549420	menarche	Schizophrenia	0.000204738
rs12574034	menarche	Schizophrenia	0.000147217
rs12588141	menarche	Schizophrenia	0.000181252
rs12603280	menarche	Schizophrenia	0.000189247
rs12663002	menarche	Schizophrenia	0.000168677
rs13120031	menarche	Schizophrenia	0.000123276
rs13218577	menarche	Schizophrenia	0.000139523
rs1356379	menarche	Schizophrenia	0.000258837
rs138625771	menarche	Schizophrenia	0.000339334
rs1414186	menarche	Schizophrenia	0.000236012
rs142058842	menarche	Schizophrenia	0.000610109
rs1437048	menarche	Schizophrenia	0.000393371
rs1469039	menarche	Schizophrenia	0.000216298
rs148276553	menarche	Schizophrenia	0.000129364
rs16918378	menarche	Schizophrenia	0.000223267
rs16937956	menarche	Schizophrenia	0.000282457
rs17035311	menarche	Schizophrenia	0.000135397
rs1704528	menarche	Schizophrenia	0.00043563
rs17220111	menarche	Schizophrenia	0.000170225
rs17270153	menarche	Schizophrenia	0.000268555
rs17328643	menarche	Schizophrenia	0.000132303
rs17351032	menarche	Schizophrenia	0.000126878
rs1984870	menarche	Schizophrenia	0.000354065
rs1992645	menarche	Schizophrenia	0.000166758
rs2042067	menarche	Schizophrenia	0.000169203
rs2236129	menarche	Schizophrenia	0.000123093
rs2240330	menarche	Schizophrenia	0.000163323
rs2267812	menarche	Schizophrenia	0.000214784
rs2300922	menarche	Schizophrenia	0.00039386
rs2306363	menarche	Schizophrenia	0.000126635
rs2312205	menarche	Schizophrenia	0.000140414
rs2329883	menarche	Schizophrenia	0.000142772
rs244420	menarche	Schizophrenia	0.000611147
rs2461794	menarche	Schizophrenia	0.000193627
rs247520	menarche	Schizophrenia	0.0002178
rs2684839	menarche	Schizophrenia	0.000479672
rs2770752	menarche	Schizophrenia	0.000120611
rs2770957	menarche	Schizophrenia	0.000169641
rs28366312	menarche	Schizophrenia	0.000130454
rs2836950	menarche	Schizophrenia	0.00020439
rs28374463	menarche	Schizophrenia	0.000178823
rs28532925	menarche	Schizophrenia	0.000131398
rs2858084	menarche	Schizophrenia	0.000123307
rs3001723	menarche	Schizophrenia	0.000257737
rs302719	menarche	Schizophrenia	0.000143089
rs3101341	menarche	Schizophrenia	0.000248971
rs3113862	menarche	Schizophrenia	0.000290746
rs3197999	menarche	Schizophrenia	0.000134712
rs34635213	menarche	Schizophrenia	0.000182329
rs35142762	menarche	Schizophrenia	0.000614377
rs35330978	menarche	Schizophrenia	0.000288779
rs35935052	menarche	Schizophrenia	0.000196935
rs3733632	menarche	Schizophrenia	0.000345016
rs3764002	menarche	Schizophrenia	0.000122023
rs3767357	menarche	Schizophrenia	0.000637146
rs4242497	menarche	Schizophrenia	0.000217924
rs4293126	menarche	Schizophrenia	0.000784879
rs4421065	menarche	Schizophrenia	0.000118004
rs4483850	menarche	Schizophrenia	0.000135827
rs4551461	menarche	Schizophrenia	0.000172851
rs4735765	menarche	Schizophrenia	0.000348383
rs4746113	menarche	Schizophrenia	0.000122511
rs4776970	menarche	Schizophrenia	0.000376498
rs4801809	menarche	Schizophrenia	0.00011957
rs4836984	menarche	Schizophrenia	0.000203259
rs494469	menarche	Schizophrenia	0.00013023
rs4945266	menarche	Schizophrenia	0.000233579
rs506589	menarche	Schizophrenia	0.000661687
rs55680968	menarche	Schizophrenia	0.000120144
rs55744603	menarche	Schizophrenia	0.000131515
rs582780	menarche	Schizophrenia	0.000121639
rs59072247	menarche	Schizophrenia	0.000274624
rs59086897	menarche	Schizophrenia	0.000166168
rs59153096	menarche	Schizophrenia	0.00015223
rs60021783	menarche	Schizophrenia	0.000185391
rs6011149	menarche	Schizophrenia	0.000123184
rs6027163	menarche	Schizophrenia	0.000183213
rs61371450	menarche	Schizophrenia	0.000149879
rs61846901	menarche	Schizophrenia	0.000130518
rs6185	menarche	Schizophrenia	0.000141422
rs62000036	menarche	Schizophrenia	0.000424717
rs62229372	menarche	Schizophrenia	0.000181953
rs62316795	menarche	Schizophrenia	0.000168958
rs62360526	menarche	Schizophrenia	0.00012149
rs62379978	menarche	Schizophrenia	0.000451729
rs62414763	menarche	Schizophrenia	0.000212337
rs6597884	menarche	Schizophrenia	0.000172008
rs66752974	menarche	Schizophrenia	0.00017463
rs6690871	menarche	Schizophrenia	0.000454509
rs6704684	menarche	Schizophrenia	0.000624979
rs67103685	menarche	Schizophrenia	0.00015206
rs6714523	menarche	Schizophrenia	0.000199273
rs6758290	menarche	Schizophrenia	0.000343124
rs67679562	menarche	Schizophrenia	0.000120743
rs67771234	menarche	Schizophrenia	0.000121417
rs6830893	menarche	Schizophrenia	0.000181536
rs6901192	menarche	Schizophrenia	0.000211501
rs6925777	menarche	Schizophrenia	0.00027964
rs6931884	menarche	Schizophrenia	0.000373172
rs6933660	menarche	Schizophrenia	0.000208997
rs6968642	menarche	Schizophrenia	0.000138431
rs7127507	menarche	Schizophrenia	0.000201755
rs7132908	menarche	Schizophrenia	0.000338422
rs71627577	menarche	Schizophrenia	0.000184682
rs724392	menarche	Schizophrenia	0.000362662
rs7263080	menarche	Schizophrenia	0.000128343
rs7273470	menarche	Schizophrenia	0.000153111
rs72744331	menarche	Schizophrenia	0.000171547
rs72768041	menarche	Schizophrenia	0.000127028
rs72769533	menarche	Schizophrenia	0.000173991
rs72837981	menarche	Schizophrenia	0.000166836
rs72842141	menarche	Schizophrenia	0.000142772
rs73035994	menarche	Schizophrenia	0.000242809
rs7452753	menarche	Schizophrenia	0.000161548
rs7478970	menarche	Schizophrenia	0.000145382
rs752278	menarche	Schizophrenia	0.00034021
rs758747	menarche	Schizophrenia	0.00014313
rs7605368	menarche	Schizophrenia	0.000118687
rs76111507	menarche	Schizophrenia	0.000289056
rs77530428	menarche	Schizophrenia	0.000175173
rs7828501	menarche	Schizophrenia	0.000477419
rs7852169	menarche	Schizophrenia	0.000688423
rs7864983	menarche	Schizophrenia	0.00020574
rs7896371	menarche	Schizophrenia	0.000319418
rs7898861	menarche	Schizophrenia	0.000129364
rs79227106	menarche	Schizophrenia	0.00013915
rs7929660	menarche	Schizophrenia	0.000144174
rs7929799	menarche	Schizophrenia	0.000130751
rs7935308	menarche	Schizophrenia	0.000185083
rs794361	menarche	Schizophrenia	0.00014708
rs79570924	menarche	Schizophrenia	0.000136965
rs80170948	menarche	Schizophrenia	0.000123123
rs8064386	menarche	Schizophrenia	0.000147941
rs8136272	menarche	Schizophrenia	0.000206771
rs883208	menarche	Schizophrenia	0.000139942
rs9322822	menarche	Schizophrenia	0.00283775
rs9326314	menarche	Schizophrenia	0.000436169
rs9376867	menarche	Schizophrenia	0.000197323
rs9475046	menarche	Schizophrenia	0.000274141
rs9497905	menarche	Schizophrenia	0.000146184
rs9555813	menarche	Schizophrenia	0.000292563
rs9570080	menarche	Schizophrenia	0.000198113
rs9603605	menarche	Schizophrenia	0.000154902
rs9635759	menarche	Schizophrenia	0.000641982
rs9647570	menarche	Schizophrenia	0.000145167
rs9867904	menarche	Schizophrenia	0.000165932
rs9972653	menarche	Schizophrenia	0.000512315
rs10070308	menopause	Schizophrenia	0.000176834
rs10477172	menopause	Schizophrenia	0.000287897
rs10487817	menopause	Schizophrenia	0.000390087
rs10521305	menopause	Schizophrenia	0.000456329
rs10753232	menopause	Schizophrenia	0.000550531
rs10764106	menopause	Schizophrenia	0.00020476
rs10818873	menopause	Schizophrenia	0.00038785
rs10823203	menopause	Schizophrenia	0.00055992
rs10854167	menopause	Schizophrenia	0.000705087
rs10899493	menopause	Schizophrenia	0.000271575
rs10937153	menopause	Schizophrenia	0.000523775
rs11031006	menopause	Schizophrenia	0.000684172
rs111724290	menopause	Schizophrenia	0.000401865
rs112326803	menopause	Schizophrenia	0.000214996
rs112898082	menopause	Schizophrenia	0.000237418
rs113967617	menopause	Schizophrenia	0.00025797
rs114314608	menopause	Schizophrenia	0.000151329
rs11542373	menopause	Schizophrenia	0.000373915
rs11582336	menopause	Schizophrenia	0.000247367
rs11613704	menopause	Schizophrenia	0.000232107
rs11670032	menopause	Schizophrenia	0.00054411
rs11678892	menopause	Schizophrenia	0.000174919
rs11699793	menopause	Schizophrenia	0.000189075
rs1172821	menopause	Schizophrenia	0.00576555
rs11767307	menopause	Schizophrenia	0.000170254
rs11932376	menopause	Schizophrenia	0.00032509
rs12046563	menopause	Schizophrenia	0.000251217
rs12206651	menopause	Schizophrenia	0.000254363
rs12312134	menopause	Schizophrenia	0.00016014
rs12360650	menopause	Schizophrenia	0.00015356
rs12447180	menopause	Schizophrenia	0.000226344
rs12605881	menopause	Schizophrenia	0.000156465
rs12613800	menopause	Schizophrenia	0.000154616
rs12636454	menopause	Schizophrenia	0.000212887
rs12651246	menopause	Schizophrenia	0.00231565
rs12680437	menopause	Schizophrenia	0.000360566
rs12866447	menopause	Schizophrenia	0.000171764
rs12868295	menopause	Schizophrenia	0.000310458
rs12897414	menopause	Schizophrenia	0.000261914
rs12898357	menopause	Schizophrenia	0.00107114
rs12978702	menopause	Schizophrenia	0.000679499
rs12983542	menopause	Schizophrenia	0.00044809
rs131658	menopause	Schizophrenia	0.000179724
rs13170074	menopause	Schizophrenia	0.000423375
rs13191715	menopause	Schizophrenia	0.000163406
rs139906882	menopause	Schizophrenia	0.000322279
rs1476164	menopause	Schizophrenia	0.00020654
rs148807049	menopause	Schizophrenia	0.000184792
rs1554934	menopause	Schizophrenia	0.000164079
rs1556036	menopause	Schizophrenia	0.000317736
rs158673	menopause	Schizophrenia	0.00014767
rs1635506	menopause	Schizophrenia	0.00073855
rs16830019	menopause	Schizophrenia	0.00036148
rs16991615	menopause	Schizophrenia	0.00881475
rs17046015	menopause	Schizophrenia	0.000231556
rs1713426	menopause	Schizophrenia	0.000653446
rs17180987	menopause	Schizophrenia	0.000281118
rs17206591	menopause	Schizophrenia	0.000184136
rs17425341	menopause	Schizophrenia	0.000222006
rs17680522	menopause	Schizophrenia	0.00043702
rs184540366	menopause	Schizophrenia	0.000623694
rs1948922	menopause	Schizophrenia	0.000277106
rs1969713	menopause	Schizophrenia	0.000349056
rs1980236	menopause	Schizophrenia	0.000153768
rs1982241	menopause	Schizophrenia	0.000179277
rs1986616	menopause	Schizophrenia	0.000215999
rs1991401	menopause	Schizophrenia	0.00072728
rs2013	menopause	Schizophrenia	0.000147614
rs2023776	menopause	Schizophrenia	0.000166374
rs2052160	menopause	Schizophrenia	0.000361211
rs2056726	menopause	Schizophrenia	0.000262464
rs2071887	menopause	Schizophrenia	0.000984002
rs2139178	menopause	Schizophrenia	0.00139033
rs2173885	menopause	Schizophrenia	0.000528802
rs2241584	menopause	Schizophrenia	0.000811559
rs2277339	menopause	Schizophrenia	0.00175065
rs2298423	menopause	Schizophrenia	0.000685394
rs2380209	menopause	Schizophrenia	0.000155503
rs2688198	menopause	Schizophrenia	0.000265488
rs2720044	menopause	Schizophrenia	0.00138828
rs2736609	menopause	Schizophrenia	0.000198862
rs274701	menopause	Schizophrenia	0.000672811
rs2755211	menopause	Schizophrenia	0.000155806
rs2808611	menopause	Schizophrenia	0.000228023
rs2817019	menopause	Schizophrenia	0.00027239
rs2834747	menopause	Schizophrenia	0.000238174
rs28416520	menopause	Schizophrenia	0.000941025
rs2844466	menopause	Schizophrenia	0.00203226
rs28652789	menopause	Schizophrenia	0.000228597
rs2885255	menopause	Schizophrenia	0.000165849
rs289817	menopause	Schizophrenia	0.000225307
rs2941520	menopause	Schizophrenia	0.000470895
rs299189	menopause	Schizophrenia	0.000324414
rs33650	menopause	Schizophrenia	0.00145564
rs34088222	menopause	Schizophrenia	0.000209375
rs34324	menopause	Schizophrenia	0.000155905
rs344018	menopause	Schizophrenia	0.00029605
rs34856659	menopause	Schizophrenia	0.000702167
rs34876360	menopause	Schizophrenia	0.000208246
rs353478	menopause	Schizophrenia	0.00346522
rs35536133	menopause	Schizophrenia	0.000170218
rs379327	menopause	Schizophrenia	0.000188966
rs3796624	menopause	Schizophrenia	0.000230641
rs3807306	menopause	Schizophrenia	0.000209021
rs3857226	menopause	Schizophrenia	0.000219619
rs424223	menopause	Schizophrenia	0.000259199
rs4278157	menopause	Schizophrenia	0.000306495
rs4302219	menopause	Schizophrenia	0.000210077
rs4471804	menopause	Schizophrenia	0.000160284
rs4679244	menopause	Schizophrenia	0.000384899
rs4709363	menopause	Schizophrenia	0.000150338
rs483508	menopause	Schizophrenia	0.000440791
rs4879656	menopause	Schizophrenia	0.000567515
rs4888019	menopause	Schizophrenia	0.000152674
rs4910053	menopause	Schizophrenia	0.000152801
rs5030755	menopause	Schizophrenia	0.000223152
rs531787	menopause	Schizophrenia	0.000420862
rs532631	menopause	Schizophrenia	0.000200208
rs55863203	menopause	Schizophrenia	0.000202333
rs55873183	menopause	Schizophrenia	0.000265196
rs55884940	menopause	Schizophrenia	0.000200812
rs56193985	menopause	Schizophrenia	0.0003662
rs56225015	menopause	Schizophrenia	0.000346296
rs57048293	menopause	Schizophrenia	0.000156437
rs59979850	menopause	Schizophrenia	0.000311456
rs6139074	menopause	Schizophrenia	0.000413788
rs61488898	menopause	Schizophrenia	0.000403177
rs61870304	menopause	Schizophrenia	0.000257132
rs62156756	menopause	Schizophrenia	0.000879372
rs62244773	menopause	Schizophrenia	0.000181006
rs62260741	menopause	Schizophrenia	0.000184957
rs638007	menopause	Schizophrenia	0.00018744
rs6430545	menopause	Schizophrenia	0.000306763
rs66670205	menopause	Schizophrenia	0.000198261
rs67893326	menopause	Schizophrenia	0.000221989
rs6793835	menopause	Schizophrenia	0.000518691
rs6810489	menopause	Schizophrenia	0.000265733
rs6824237	menopause	Schizophrenia	0.000151387
rs7087644	menopause	Schizophrenia	0.000446886
rs7091889	menopause	Schizophrenia	0.000331932
rs71579323	menopause	Schizophrenia	0.00015381
rs716886	menopause	Schizophrenia	0.000214075
rs7266248	menopause	Schizophrenia	0.000286025
rs72708144	menopause	Schizophrenia	0.000402606
rs72764660	menopause	Schizophrenia	0.000152525
rs72827480	menopause	Schizophrenia	0.000470123
rs72886832	menopause	Schizophrenia	0.000151304
rs728900	menopause	Schizophrenia	0.000658767
rs72934556	menopause	Schizophrenia	0.000151746
rs73037453	menopause	Schizophrenia	0.000383385
rs7322160	menopause	Schizophrenia	0.00105758
rs73264416	menopause	Schizophrenia	0.000265124
rs7347500	menopause	Schizophrenia	0.0011986
rs74122419	menopause	Schizophrenia	0.000198759
rs746748	menopause	Schizophrenia	0.00039353
rs74701710	menopause	Schizophrenia	0.000322561
rs74828745	menopause	Schizophrenia	0.000265851
rs74896614	menopause	Schizophrenia	0.000184907
rs7539755	menopause	Schizophrenia	0.000344128
rs7558434	menopause	Schizophrenia	0.000165265
rs75770066	menopause	Schizophrenia	0.00344103
rs76928871	menopause	Schizophrenia	0.0008107
rs77100210	menopause	Schizophrenia	0.00102673
rs7728833	menopause	Schizophrenia	0.00021438
rs7744622	menopause	Schizophrenia	0.000607629
rs7778113	menopause	Schizophrenia	0.000293026
rs780088	menopause	Schizophrenia	0.00129615
rs79719545	menopause	Schizophrenia	0.000153726
rs8025068	menopause	Schizophrenia	0.000154707
rs828911	menopause	Schizophrenia	0.000328477
rs864186	menopause	Schizophrenia	0.00038709
rs907694	menopause	Schizophrenia	0.000261027
rs9295316	menopause	Schizophrenia	0.000175804
rs933941	menopause	Schizophrenia	0.000248973
rs946351	menopause	Schizophrenia	0.00161782
rs9490289	menopause	Schizophrenia	0.000218151
rs9525326	menopause	Schizophrenia	0.000192652
rs9614666	menopause	Schizophrenia	0.000183731
rs9796	menopause	Schizophrenia	0.00109403
rs9804881	menopause	Schizophrenia	0.000178719
rs9879207	menopause	Schizophrenia	0.000158915
rs9968117	menopause	Schizophrenia	0.000157786
rs9987297	menopause	Schizophrenia	0.00015907
rs9990489	menopause	Schizophrenia	0.000301007
rs10752613	Age at first birth	Tourette syndrome	9.0501e-05
rs10786831	Age at first birth	Tourette syndrome	5.86158e-05
rs10941692	Age at first birth	Tourette syndrome	6.98418e-05
rs10962552	Age at first birth	Tourette syndrome	5.61921e-05
rs11081529	Age at first birth	Tourette syndrome	6.65297e-05
rs11167753	Age at first birth	Tourette syndrome	6.06846e-05
rs112282597	Age at first birth	Tourette syndrome	5.84626e-05
rs11242222	Age at first birth	Tourette syndrome	5.8235e-05
rs11249939	Age at first birth	Tourette syndrome	7.52983e-05
rs112512729	Age at first birth	Tourette syndrome	5.60061e-05
rs11774212	Age at first birth	Tourette syndrome	6.06758e-05
rs11887646	Age at first birth	Tourette syndrome	7.33925e-05
rs11915934	Age at first birth	Tourette syndrome	6.59445e-05
rs12407439	Age at first birth	Tourette syndrome	5.49847e-05
rs12815613	Age at first birth	Tourette syndrome	6.22685e-05
rs13319205	Age at first birth	Tourette syndrome	6.84076e-05
rs13413037	Age at first birth	Tourette syndrome	6.5172e-05
rs142800469	Age at first birth	Tourette syndrome	5.9355e-05
rs1430901	Age at first birth	Tourette syndrome	6.72603e-05
rs1464534	Age at first birth	Tourette syndrome	6.90122e-05
rs1590949	Age at first birth	Tourette syndrome	6.93651e-05
rs1702877	Age at first birth	Tourette syndrome	6.95011e-05
rs17314804	Age at first birth	Tourette syndrome	8.94357e-05
rs17391694	Age at first birth	Tourette syndrome	6.96209e-05
rs17731405	Age at first birth	Tourette syndrome	5.9793e-05
rs1859100	Age at first birth	Tourette syndrome	6.05587e-05
rs2069278	Age at first birth	Tourette syndrome	6.49463e-05
rs2253763	Age at first birth	Tourette syndrome	5.46874e-05
rs2347867	Age at first birth	Tourette syndrome	0.000136547
rs2530597	Age at first birth	Tourette syndrome	5.90006e-05
rs2906457	Age at first birth	Tourette syndrome	7.31247e-05
rs293566	Age at first birth	Tourette syndrome	9.05087e-05
rs33920398	Age at first birth	Tourette syndrome	5.59113e-05
rs359271	Age at first birth	Tourette syndrome	7.41955e-05
rs4244533	Age at first birth	Tourette syndrome	6.72381e-05
rs4443016	Age at first birth	Tourette syndrome	0.000101718
rs55988458	Age at first birth	Tourette syndrome	6.85536e-05
rs57432042	Age at first birth	Tourette syndrome	5.54097e-05
rs5763436	Age at first birth	Tourette syndrome	5.75057e-05
rs590076	Age at first birth	Tourette syndrome	6.24104e-05
rs60222682	Age at first birth	Tourette syndrome	5.615e-05
rs61750814	Age at first birth	Tourette syndrome	7.01289e-05
rs62261746	Age at first birth	Tourette syndrome	5.64982e-05
rs6574018	Age at first birth	Tourette syndrome	5.69385e-05
rs6585429	Age at first birth	Tourette syndrome	8.452e-05
rs6677536	Age at first birth	Tourette syndrome	5.52159e-05
rs6908444	Age at first birth	Tourette syndrome	5.5122e-05
rs6923535	Age at first birth	Tourette syndrome	5.75833e-05
rs693691	Age at first birth	Tourette syndrome	5.99196e-05
rs72704712	Age at first birth	Tourette syndrome	8.0449e-05
rs72779695	Age at first birth	Tourette syndrome	6.31441e-05
rs7359501	Age at first birth	Tourette syndrome	6.65416e-05
rs7516843	Age at first birth	Tourette syndrome	7.30783e-05
rs78928669	Age at first birth	Tourette syndrome	5.53648e-05
rs7958796	Age at first birth	Tourette syndrome	8.25079e-05
rs80153284	Age at first birth	Tourette syndrome	5.83846e-05
rs8030494	Age at first birth	Tourette syndrome	5.93616e-05
rs9401333	Age at first birth	Tourette syndrome	8.97382e-05
rs9540715	Age at first birth	Tourette syndrome	6.36807e-05
rs9818010	Age at first birth	Tourette syndrome	7.02637e-05
rs9838987	Age at first birth	Tourette syndrome	0.000264722
rs10104523	Age at first sexual intercourse	Tourette syndrome	8.63329e-05
rs10469020	Age at first sexual intercourse	Tourette syndrome	8.20651e-05
rs10516875	Age at first sexual intercourse	Tourette syndrome	9.56977e-05
rs10749233	Age at first sexual intercourse	Tourette syndrome	0.000133794
rs10853981	Age at first sexual intercourse	Tourette syndrome	7.86634e-05
rs10858054	Age at first sexual intercourse	Tourette syndrome	7.66397e-05
rs10871582	Age at first sexual intercourse	Tourette syndrome	0.00012171
rs10880086	Age at first sexual intercourse	Tourette syndrome	0.000103076
rs10922907	Age at first sexual intercourse	Tourette syndrome	0.000254014
rs10955084	Age at first sexual intercourse	Tourette syndrome	9.79272e-05
rs10992812	Age at first sexual intercourse	Tourette syndrome	7.61262e-05
rs11240331	Age at first sexual intercourse	Tourette syndrome	8.56325e-05
rs112523595	Age at first sexual intercourse	Tourette syndrome	0.000299426
rs112633616	Age at first sexual intercourse	Tourette syndrome	0.000111458
rs112880127	Age at first sexual intercourse	Tourette syndrome	7.31894e-05
rs113338260	Age at first sexual intercourse	Tourette syndrome	8.93914e-05
rs1156981	Age at first sexual intercourse	Tourette syndrome	8.80255e-05
rs11678980	Age at first sexual intercourse	Tourette syndrome	8.21732e-05
rs11688027	Age at first sexual intercourse	Tourette syndrome	7.89194e-05
rs11729080	Age at first sexual intercourse	Tourette syndrome	0.000170117
rs117831144	Age at first sexual intercourse	Tourette syndrome	7.78661e-05
rs11866420	Age at first sexual intercourse	Tourette syndrome	0.000161047
rs12049116	Age at first sexual intercourse	Tourette syndrome	9.18071e-05
rs12147463	Age at first sexual intercourse	Tourette syndrome	0.000151891
rs12203592	Age at first sexual intercourse	Tourette syndrome	7.29659e-05
rs12204714	Age at first sexual intercourse	Tourette syndrome	0.000431401
rs1226414	Age at first sexual intercourse	Tourette syndrome	0.000118325
rs12292980	Age at first sexual intercourse	Tourette syndrome	8.38625e-05
rs12376530	Age at first sexual intercourse	Tourette syndrome	9.18577e-05
rs12448731	Age at first sexual intercourse	Tourette syndrome	8.95915e-05
rs12463727	Age at first sexual intercourse	Tourette syndrome	0.000113447
rs12511982	Age at first sexual intercourse	Tourette syndrome	7.54686e-05
rs12523097	Age at first sexual intercourse	Tourette syndrome	9.05952e-05
rs12523398	Age at first sexual intercourse	Tourette syndrome	0.000165551
rs12554512	Age at first sexual intercourse	Tourette syndrome	9.05952e-05
rs12653396	Age at first sexual intercourse	Tourette syndrome	0.00022595
rs12714592	Age at first sexual intercourse	Tourette syndrome	0.00022398
rs12714702	Age at first sexual intercourse	Tourette syndrome	0.000187964
rs12878359	Age at first sexual intercourse	Tourette syndrome	0.000102463
rs12907546	Age at first sexual intercourse	Tourette syndrome	0.000207455
rs13175535	Age at first sexual intercourse	Tourette syndrome	7.43317e-05
rs13178956	Age at first sexual intercourse	Tourette syndrome	0.000117505
rs1320138	Age at first sexual intercourse	Tourette syndrome	0.000124989
rs1320330	Age at first sexual intercourse	Tourette syndrome	0.000109372
rs13280592	Age at first sexual intercourse	Tourette syndrome	8.54199e-05
rs13307225	Age at first sexual intercourse	Tourette syndrome	0.000103455
rs13394795	Age at first sexual intercourse	Tourette syndrome	7.84504e-05
rs1368546	Age at first sexual intercourse	Tourette syndrome	0.000155347
rs1392816	Age at first sexual intercourse	Tourette syndrome	0.000164903
rs141547796	Age at first sexual intercourse	Tourette syndrome	0.00018293
rs147633738	Age at first sexual intercourse	Tourette syndrome	8.35484e-05
rs147725178	Age at first sexual intercourse	Tourette syndrome	8.13385e-05
rs1547351	Age at first sexual intercourse	Tourette syndrome	8.63329e-05
rs1585634	Age at first sexual intercourse	Tourette syndrome	7.93536e-05
rs1609598	Age at first sexual intercourse	Tourette syndrome	7.73896e-05
rs1866710	Age at first sexual intercourse	Tourette syndrome	0.000104199
rs186723454	Age at first sexual intercourse	Tourette syndrome	0.000100209
rs191242857	Age at first sexual intercourse	Tourette syndrome	8.12422e-05
rs1925686	Age at first sexual intercourse	Tourette syndrome	8.63329e-05
rs1931263	Age at first sexual intercourse	Tourette syndrome	7.81162e-05
rs1962545	Age at first sexual intercourse	Tourette syndrome	8.77422e-05
rs1991651	Age at first sexual intercourse	Tourette syndrome	0.000189001
rs1995181	Age at first sexual intercourse	Tourette syndrome	8.35484e-05
rs2084572	Age at first sexual intercourse	Tourette syndrome	0.000111844
rs2091377	Age at first sexual intercourse	Tourette syndrome	7.94572e-05
rs2093623	Age at first sexual intercourse	Tourette syndrome	0.000110252
rs2130894	Age at first sexual intercourse	Tourette syndrome	7.49773e-05
rs215639	Age at first sexual intercourse	Tourette syndrome	8.92279e-05
rs2174752	Age at first sexual intercourse	Tourette syndrome	9.34938e-05
rs2176337	Age at first sexual intercourse	Tourette syndrome	0.000118549
rs2188151	Age at first sexual intercourse	Tourette syndrome	0.000251613
rs222440	Age at first sexual intercourse	Tourette syndrome	9.97629e-05
rs2274568	Age at first sexual intercourse	Tourette syndrome	9.49602e-05
rs2279574	Age at first sexual intercourse	Tourette syndrome	8.08095e-05
rs2406374	Age at first sexual intercourse	Tourette syndrome	0.000100458
rs2612030	Age at first sexual intercourse	Tourette syndrome	0.000184871
rs2650705	Age at first sexual intercourse	Tourette syndrome	8.84512e-05
rs28406364	Age at first sexual intercourse	Tourette syndrome	0.000155347
rs28929474	Age at first sexual intercourse	Tourette syndrome	7.953e-05
rs2974311	Age at first sexual intercourse	Tourette syndrome	9.79272e-05
rs3007104	Age at first sexual intercourse	Tourette syndrome	0.000124989
rs341521	Age at first sexual intercourse	Tourette syndrome	0.000120262
rs34155040	Age at first sexual intercourse	Tourette syndrome	0.000115062
rs3447	Age at first sexual intercourse	Tourette syndrome	9.37458e-05
rs34517439	Age at first sexual intercourse	Tourette syndrome	9.34482e-05
rs34606772	Age at first sexual intercourse	Tourette syndrome	7.94572e-05
rs34804222	Age at first sexual intercourse	Tourette syndrome	0.000130107
rs34811474	Age at first sexual intercourse	Tourette syndrome	0.000104963
rs35077383	Age at first sexual intercourse	Tourette syndrome	6.90492e-05
rs35851551	Age at first sexual intercourse	Tourette syndrome	0.000132807
rs359271	Age at first sexual intercourse	Tourette syndrome	0.00018693
rs3896224	Age at first sexual intercourse	Tourette syndrome	0.000223685
rs410520	Age at first sexual intercourse	Tourette syndrome	7.28666e-05
rs4246175	Age at first sexual intercourse	Tourette syndrome	0.000107814
rs435538	Age at first sexual intercourse	Tourette syndrome	0.000126259
rs4439537	Age at first sexual intercourse	Tourette syndrome	9.94279e-05
rs4569188	Age at first sexual intercourse	Tourette syndrome	9.47596e-05
rs4602427	Age at first sexual intercourse	Tourette syndrome	0.00011013
rs4702	Age at first sexual intercourse	Tourette syndrome	0.000168806
rs4709807	Age at first sexual intercourse	Tourette syndrome	8.32035e-05
rs4728298	Age at first sexual intercourse	Tourette syndrome	0.000143507
rs4800204	Age at first sexual intercourse	Tourette syndrome	8.9163e-05
rs4809230	Age at first sexual intercourse	Tourette syndrome	8.82874e-05
rs4868800	Age at first sexual intercourse	Tourette syndrome	9.34938e-05
rs4952343	Age at first sexual intercourse	Tourette syndrome	9.05952e-05
rs4961705	Age at first sexual intercourse	Tourette syndrome	8.78709e-05
rs56306056	Age at first sexual intercourse	Tourette syndrome	9.92472e-05
rs56392241	Age at first sexual intercourse	Tourette syndrome	0.000111844
rs58938116	Age at first sexual intercourse	Tourette syndrome	9.83013e-05
rs590414	Age at first sexual intercourse	Tourette syndrome	0.000103998
rs592278	Age at first sexual intercourse	Tourette syndrome	8.9163e-05
rs6058613	Age at first sexual intercourse	Tourette syndrome	9.38593e-05
rs60775983	Age at first sexual intercourse	Tourette syndrome	9.4808e-05
rs61856978	Age at first sexual intercourse	Tourette syndrome	0.000123306
rs62134195	Age at first sexual intercourse	Tourette syndrome	9.41128e-05
rs62439690	Age at first sexual intercourse	Tourette syndrome	0.000104963
rs6504551	Age at first sexual intercourse	Tourette syndrome	0.000105612
rs6517512	Age at first sexual intercourse	Tourette syndrome	7.61262e-05
rs6564268	Age at first sexual intercourse	Tourette syndrome	8.7931e-05
rs6586405	Age at first sexual intercourse	Tourette syndrome	7.73896e-05
rs6719762	Age at first sexual intercourse	Tourette syndrome	0.000278655
rs6744794	Age at first sexual intercourse	Tourette syndrome	0.000208152
rs6747099	Age at first sexual intercourse	Tourette syndrome	8.63329e-05
rs6748341	Age at first sexual intercourse	Tourette syndrome	0.00011543
rs67723420	Age at first sexual intercourse	Tourette syndrome	0.000121634
rs6978112	Age at first sexual intercourse	Tourette syndrome	0.000142448
rs7008955	Age at first sexual intercourse	Tourette syndrome	7.67867e-05
rs702	Age at first sexual intercourse	Tourette syndrome	0.000105157
rs705240	Age at first sexual intercourse	Tourette syndrome	7.76718e-05
rs7079070	Age at first sexual intercourse	Tourette syndrome	0.000155347
rs7091634	Age at first sexual intercourse	Tourette syndrome	8.9163e-05
rs7110863	Age at first sexual intercourse	Tourette syndrome	0.000135328
rs714393	Age at first sexual intercourse	Tourette syndrome	9.05952e-05
rs7151954	Age at first sexual intercourse	Tourette syndrome	0.000161047
rs7152323	Age at first sexual intercourse	Tourette syndrome	0.000138865
rs7167444	Age at first sexual intercourse	Tourette syndrome	8.32035e-05
rs7188873	Age at first sexual intercourse	Tourette syndrome	0.000121634
rs7201310	Age at first sexual intercourse	Tourette syndrome	6.96509e-05
rs7236339	Age at first sexual intercourse	Tourette syndrome	0.000162661
rs72674824	Age at first sexual intercourse	Tourette syndrome	8.20021e-05
rs72887338	Age at first sexual intercourse	Tourette syndrome	0.000151605
rs7381195	Age at first sexual intercourse	Tourette syndrome	0.000105544
rs7452074	Age at first sexual intercourse	Tourette syndrome	9.34938e-05
rs74737734	Age at first sexual intercourse	Tourette syndrome	7.65594e-05
rs7476	Age at first sexual intercourse	Tourette syndrome	0.000101908
rs7525548	Age at first sexual intercourse	Tourette syndrome	0.000119974
rs7566527	Age at first sexual intercourse	Tourette syndrome	0.000107102
rs7575189	Age at first sexual intercourse	Tourette syndrome	0.00015347
rs7618715	Age at first sexual intercourse	Tourette syndrome	9.05952e-05
rs763053	Age at first sexual intercourse	Tourette syndrome	0.000106977
rs76513770	Age at first sexual intercourse	Tourette syndrome	0.000150826
rs766406	Age at first sexual intercourse	Tourette syndrome	0.000103998
rs7671317	Age at first sexual intercourse	Tourette syndrome	7.73896e-05
rs767943	Age at first sexual intercourse	Tourette syndrome	0.000127749
rs7704530	Age at first sexual intercourse	Tourette syndrome	7.79422e-05
rs7783012	Age at first sexual intercourse	Tourette syndrome	0.00021919
rs7785195	Age at first sexual intercourse	Tourette syndrome	0.00010484
rs7804551	Age at first sexual intercourse	Tourette syndrome	0.000152826
rs7824756	Age at first sexual intercourse	Tourette syndrome	0.000114288
rs783544	Age at first sexual intercourse	Tourette syndrome	9.56977e-05
rs7909331	Age at first sexual intercourse	Tourette syndrome	7.81162e-05
rs79269403	Age at first sexual intercourse	Tourette syndrome	0.000170853
rs7927195	Age at first sexual intercourse	Tourette syndrome	0.000131836
rs7942078	Age at first sexual intercourse	Tourette syndrome	0.000134769
rs794375	Age at first sexual intercourse	Tourette syndrome	0.000115062
rs7955865	Age at first sexual intercourse	Tourette syndrome	9.33611e-05
rs7972441	Age at first sexual intercourse	Tourette syndrome	0.00011543
rs803679	Age at first sexual intercourse	Tourette syndrome	0.000123306
rs807478	Age at first sexual intercourse	Tourette syndrome	8.49349e-05
rs809955	Age at first sexual intercourse	Tourette syndrome	0.000140651
rs8180995	Age at first sexual intercourse	Tourette syndrome	8.49349e-05
rs838042	Age at first sexual intercourse	Tourette syndrome	0.000136448
rs9403187	Age at first sexual intercourse	Tourette syndrome	0.00011543
rs9514600	Age at first sexual intercourse	Tourette syndrome	7.41619e-05
rs9536994	Age at first sexual intercourse	Tourette syndrome	8.12422e-05
rs9538248	Age at first sexual intercourse	Tourette syndrome	0.000131442
rs9581878	Age at first sexual intercourse	Tourette syndrome	0.000110728
rs9643087	Age at first sexual intercourse	Tourette syndrome	0.000103998
rs9809849	Age at first sexual intercourse	Tourette syndrome	0.000111844
rs9923553	Age at first sexual intercourse	Tourette syndrome	9.19128e-05
rs993700	Age at first sexual intercourse	Tourette syndrome	9.92472e-05
rs10964737	Age at last live birth	Tourette syndrome	0.000180636
rs12250380	Age at last live birth	Tourette syndrome	0.000202709
rs1267490	Age at last live birth	Tourette syndrome	0.000184174
rs2208082	Age at last live birth	Tourette syndrome	0.000180589
rs359253	Age at last live birth	Tourette syndrome	0.000235429
rs6446187	Age at last live birth	Tourette syndrome	0.000437196
rs10011174	menarche	Tourette syndrome	0.000123921
rs10049090	menarche	Tourette syndrome	0.000237802
rs10134333	menarche	Tourette syndrome	0.000133535
rs10156597	menarche	Tourette syndrome	0.00191499
rs10237306	menarche	Tourette syndrome	0.000168867
rs107068	menarche	Tourette syndrome	0.000194909
rs10746733	menarche	Tourette syndrome	0.000353457
rs10766075	menarche	Tourette syndrome	0.000370199
rs1079866	menarche	Tourette syndrome	0.000529495
rs10821141	menarche	Tourette syndrome	0.000147941
rs10931831	menarche	Tourette syndrome	0.000542952
rs10934420	menarche	Tourette syndrome	0.000632461
rs10938397	menarche	Tourette syndrome	0.000351871
rs11062204	menarche	Tourette syndrome	0.00011805
rs11065822	menarche	Tourette syndrome	0.000118519
rs11070591	menarche	Tourette syndrome	0.000160955
rs11140404	menarche	Tourette syndrome	0.000164078
rs11164373	menarche	Tourette syndrome	0.000203578
rs11165924	menarche	Tourette syndrome	0.000208351
rs11188656	menarche	Tourette syndrome	0.000300829
rs11240695	menarche	Tourette syndrome	0.0001792
rs1126930	menarche	Tourette syndrome	0.00014313
rs11575886	menarche	Tourette syndrome	0.00015961
rs11662362	menarche	Tourette syndrome	0.000223205
rs11673135	menarche	Tourette syndrome	0.000117957
rs11741790	menarche	Tourette syndrome	0.000139053
rs11889802	menarche	Tourette syndrome	0.000117973
rs12125335	menarche	Tourette syndrome	0.000223417
rs12168307	menarche	Tourette syndrome	0.000185028
rs12350773	menarche	Tourette syndrome	0.000117957
rs12453699	menarche	Tourette syndrome	0.000216985
rs1254333	menarche	Tourette syndrome	0.000536186
rs12549420	menarche	Tourette syndrome	0.000204738
rs12574034	menarche	Tourette syndrome	0.000147217
rs12588141	menarche	Tourette syndrome	0.000181252
rs12603280	menarche	Tourette syndrome	0.000189247
rs12663002	menarche	Tourette syndrome	0.000168677
rs13120031	menarche	Tourette syndrome	0.000123276
rs13218577	menarche	Tourette syndrome	0.000139523
rs1356379	menarche	Tourette syndrome	0.000258837
rs138625771	menarche	Tourette syndrome	0.000339334
rs141164370	menarche	Tourette syndrome	0.000130376
rs1414186	menarche	Tourette syndrome	0.000236012
rs142058842	menarche	Tourette syndrome	0.000610109
rs1437048	menarche	Tourette syndrome	0.000393371
rs1469039	menarche	Tourette syndrome	0.000216298
rs148276553	menarche	Tourette syndrome	0.000129364
rs16918378	menarche	Tourette syndrome	0.000223267
rs16937956	menarche	Tourette syndrome	0.000282457
rs17035311	menarche	Tourette syndrome	0.000135397
rs1704528	menarche	Tourette syndrome	0.00043563
rs17220111	menarche	Tourette syndrome	0.000170225
rs17270153	menarche	Tourette syndrome	0.000268555
rs17328643	menarche	Tourette syndrome	0.000132303
rs17351032	menarche	Tourette syndrome	0.000126878
rs1984870	menarche	Tourette syndrome	0.000354065
rs1992645	menarche	Tourette syndrome	0.000166758
rs2042067	menarche	Tourette syndrome	0.000169203
rs2236129	menarche	Tourette syndrome	0.000123093
rs2240330	menarche	Tourette syndrome	0.000163323
rs2267812	menarche	Tourette syndrome	0.000214784
rs2300922	menarche	Tourette syndrome	0.00039386
rs2306363	menarche	Tourette syndrome	0.000126635
rs2312205	menarche	Tourette syndrome	0.000140414
rs2329883	menarche	Tourette syndrome	0.000142772
rs244420	menarche	Tourette syndrome	0.000611147
rs2461794	menarche	Tourette syndrome	0.000193627
rs247520	menarche	Tourette syndrome	0.0002178
rs2684839	menarche	Tourette syndrome	0.000479672
rs2770752	menarche	Tourette syndrome	0.000120611
rs2770957	menarche	Tourette syndrome	0.000169641
rs28366312	menarche	Tourette syndrome	0.000130454
rs2836950	menarche	Tourette syndrome	0.00020439
rs28374463	menarche	Tourette syndrome	0.000178823
rs28532925	menarche	Tourette syndrome	0.000131398
rs2858084	menarche	Tourette syndrome	0.000123307
rs3001723	menarche	Tourette syndrome	0.000257737
rs3101341	menarche	Tourette syndrome	0.000248971
rs3113862	menarche	Tourette syndrome	0.000290746
rs3197999	menarche	Tourette syndrome	0.000134712
rs34635213	menarche	Tourette syndrome	0.000182329
rs35142762	menarche	Tourette syndrome	0.000614377
rs35330978	menarche	Tourette syndrome	0.000288779
rs35935052	menarche	Tourette syndrome	0.000196935
rs3733632	menarche	Tourette syndrome	0.000345016
rs3764002	menarche	Tourette syndrome	0.000122023
rs3767357	menarche	Tourette syndrome	0.000637146
rs4242497	menarche	Tourette syndrome	0.000217924
rs4293126	menarche	Tourette syndrome	0.000784879
rs4402316	menarche	Tourette syndrome	0.000151983
rs4421065	menarche	Tourette syndrome	0.000118004
rs4483850	menarche	Tourette syndrome	0.000135827
rs4551461	menarche	Tourette syndrome	0.000172851
rs4735765	menarche	Tourette syndrome	0.000348383
rs4746113	menarche	Tourette syndrome	0.000122511
rs4776970	menarche	Tourette syndrome	0.000376498
rs4801809	menarche	Tourette syndrome	0.00011957
rs4836984	menarche	Tourette syndrome	0.000203259
rs4897178	menarche	Tourette syndrome	0.000331256
rs494469	menarche	Tourette syndrome	0.00013023
rs4945266	menarche	Tourette syndrome	0.000233579
rs506589	menarche	Tourette syndrome	0.000661687
rs55680968	menarche	Tourette syndrome	0.000120144
rs55744603	menarche	Tourette syndrome	0.000131515
rs582780	menarche	Tourette syndrome	0.000121639
rs59072247	menarche	Tourette syndrome	0.000274624
rs59086897	menarche	Tourette syndrome	0.000166168
rs59153096	menarche	Tourette syndrome	0.00015223
rs60021783	menarche	Tourette syndrome	0.000185391
rs6011149	menarche	Tourette syndrome	0.000123184
rs6027163	menarche	Tourette syndrome	0.000183213
rs6044650	menarche	Tourette syndrome	0.000169541
rs6132291	menarche	Tourette syndrome	0.000121155
rs61371450	menarche	Tourette syndrome	0.000149879
rs61846901	menarche	Tourette syndrome	0.000130518
rs6185	menarche	Tourette syndrome	0.000141422
rs62000036	menarche	Tourette syndrome	0.000424717
rs62229372	menarche	Tourette syndrome	0.000181953
rs62316795	menarche	Tourette syndrome	0.000168958
rs62360526	menarche	Tourette syndrome	0.00012149
rs62379978	menarche	Tourette syndrome	0.000451729
rs62414763	menarche	Tourette syndrome	0.000212337
rs6597884	menarche	Tourette syndrome	0.000172008
rs66752974	menarche	Tourette syndrome	0.00017463
rs6690871	menarche	Tourette syndrome	0.000454509
rs6704684	menarche	Tourette syndrome	0.000624979
rs67103685	menarche	Tourette syndrome	0.00015206
rs6714523	menarche	Tourette syndrome	0.000199273
rs6758290	menarche	Tourette syndrome	0.000343124
rs67679562	menarche	Tourette syndrome	0.000120743
rs67771234	menarche	Tourette syndrome	0.000121417
rs6830893	menarche	Tourette syndrome	0.000181536
rs6901192	menarche	Tourette syndrome	0.000211501
rs6925777	menarche	Tourette syndrome	0.00027964
rs6931884	menarche	Tourette syndrome	0.000373172
rs6933660	menarche	Tourette syndrome	0.000208997
rs6968642	menarche	Tourette syndrome	0.000138431
rs7127507	menarche	Tourette syndrome	0.000201755
rs7132908	menarche	Tourette syndrome	0.000338422
rs71627577	menarche	Tourette syndrome	0.000184682
rs724392	menarche	Tourette syndrome	0.000362662
rs7256078	menarche	Tourette syndrome	0.000440242
rs7263080	menarche	Tourette syndrome	0.000128343
rs7273470	menarche	Tourette syndrome	0.000153111
rs72744331	menarche	Tourette syndrome	0.000171547
rs72768041	menarche	Tourette syndrome	0.000127028
rs72769533	menarche	Tourette syndrome	0.000173991
rs72837981	menarche	Tourette syndrome	0.000166836
rs72842141	menarche	Tourette syndrome	0.000142772
rs73035994	menarche	Tourette syndrome	0.000242809
rs74178461	menarche	Tourette syndrome	0.000139372
rs7452753	menarche	Tourette syndrome	0.000161548
rs7465046	menarche	Tourette syndrome	0.000247853
rs7478970	menarche	Tourette syndrome	0.000145382
rs752278	menarche	Tourette syndrome	0.00034021
rs7554871	menarche	Tourette syndrome	0.000125606
rs758747	menarche	Tourette syndrome	0.00014313
rs7605368	menarche	Tourette syndrome	0.000118687
rs76111507	menarche	Tourette syndrome	0.000289056
rs77530428	menarche	Tourette syndrome	0.000175173
rs7828501	menarche	Tourette syndrome	0.000477419
rs7852169	menarche	Tourette syndrome	0.000688423
rs7852254	menarche	Tourette syndrome	0.000129642
rs7864983	menarche	Tourette syndrome	0.00020574
rs7896371	menarche	Tourette syndrome	0.000319418
rs7898861	menarche	Tourette syndrome	0.000129364
rs79227106	menarche	Tourette syndrome	0.00013915
rs7929660	menarche	Tourette syndrome	0.000144174
rs7929799	menarche	Tourette syndrome	0.000130751
rs7935308	menarche	Tourette syndrome	0.000185083
rs794361	menarche	Tourette syndrome	0.00014708
rs79570924	menarche	Tourette syndrome	0.000136965
rs80170948	menarche	Tourette syndrome	0.000123123
rs8064386	menarche	Tourette syndrome	0.000147941
rs8136272	menarche	Tourette syndrome	0.000206771
rs883208	menarche	Tourette syndrome	0.000139942
rs9322822	menarche	Tourette syndrome	0.00283775
rs9326314	menarche	Tourette syndrome	0.000436169
rs9376867	menarche	Tourette syndrome	0.000197323
rs9475046	menarche	Tourette syndrome	0.000274141
rs9497905	menarche	Tourette syndrome	0.000146184
rs9555813	menarche	Tourette syndrome	0.000292563
rs9570080	menarche	Tourette syndrome	0.000198113
rs9603605	menarche	Tourette syndrome	0.000154902
rs9635759	menarche	Tourette syndrome	0.000641982
rs9647570	menarche	Tourette syndrome	0.000145167
rs9867904	menarche	Tourette syndrome	0.000165932
rs9972653	menarche	Tourette syndrome	0.000512315
rs10070308	menopause	Tourette syndrome	0.000176834
rs10477172	menopause	Tourette syndrome	0.000287897
rs10487817	menopause	Tourette syndrome	0.000390087
rs10521305	menopause	Tourette syndrome	0.000456329
rs10753232	menopause	Tourette syndrome	0.000550531
rs10764106	menopause	Tourette syndrome	0.00020476
rs10818873	menopause	Tourette syndrome	0.00038785
rs10823203	menopause	Tourette syndrome	0.00055992
rs10854167	menopause	Tourette syndrome	0.000705087
rs10899493	menopause	Tourette syndrome	0.000271575
rs10937153	menopause	Tourette syndrome	0.000523775
rs11031006	menopause	Tourette syndrome	0.000684172
rs111724290	menopause	Tourette syndrome	0.000401865
rs112326803	menopause	Tourette syndrome	0.000214996
rs113967617	menopause	Tourette syndrome	0.00025797
rs114314608	menopause	Tourette syndrome	0.000151329
rs11542373	menopause	Tourette syndrome	0.000373915
rs11582336	menopause	Tourette syndrome	0.000247367
rs11589913	menopause	Tourette syndrome	0.00102269
rs11613704	menopause	Tourette syndrome	0.000232107
rs11670032	menopause	Tourette syndrome	0.00054411
rs11678892	menopause	Tourette syndrome	0.000174919
rs11699793	menopause	Tourette syndrome	0.000189075
rs1172821	menopause	Tourette syndrome	0.00576555
rs117431243	menopause	Tourette syndrome	0.000309192
rs11767307	menopause	Tourette syndrome	0.000170254
rs11932376	menopause	Tourette syndrome	0.00032509
rs12046563	menopause	Tourette syndrome	0.000251217
rs12206651	menopause	Tourette syndrome	0.000254363
rs12312134	menopause	Tourette syndrome	0.00016014
rs12360650	menopause	Tourette syndrome	0.00015356
rs12447180	menopause	Tourette syndrome	0.000226344
rs12605881	menopause	Tourette syndrome	0.000156465
rs12613800	menopause	Tourette syndrome	0.000154616
rs12636454	menopause	Tourette syndrome	0.000212887
rs12651246	menopause	Tourette syndrome	0.00231565
rs12680437	menopause	Tourette syndrome	0.000360566
rs12866447	menopause	Tourette syndrome	0.000171764
rs12868295	menopause	Tourette syndrome	0.000310458
rs12897414	menopause	Tourette syndrome	0.000261914
rs12898357	menopause	Tourette syndrome	0.00107114
rs12978702	menopause	Tourette syndrome	0.000679499
rs12983542	menopause	Tourette syndrome	0.00044809
rs131658	menopause	Tourette syndrome	0.000179724
rs13170074	menopause	Tourette syndrome	0.000423375
rs13191715	menopause	Tourette syndrome	0.000163406
rs139906882	menopause	Tourette syndrome	0.000322279
rs1476164	menopause	Tourette syndrome	0.00020654
rs148807049	menopause	Tourette syndrome	0.000184792
rs1554934	menopause	Tourette syndrome	0.000164079
rs1556036	menopause	Tourette syndrome	0.000317736
rs158673	menopause	Tourette syndrome	0.00014767
rs1635506	menopause	Tourette syndrome	0.00073855
rs16830019	menopause	Tourette syndrome	0.00036148
rs16991615	menopause	Tourette syndrome	0.00881475
rs17046015	menopause	Tourette syndrome	0.000231556
rs1713426	menopause	Tourette syndrome	0.000653446
rs17180987	menopause	Tourette syndrome	0.000281118
rs17206591	menopause	Tourette syndrome	0.000184136
rs17425341	menopause	Tourette syndrome	0.000222006
rs17680522	menopause	Tourette syndrome	0.00043702
rs184540366	menopause	Tourette syndrome	0.000623694
rs190043078	menopause	Tourette syndrome	0.000359091
rs1948922	menopause	Tourette syndrome	0.000277106
rs1969713	menopause	Tourette syndrome	0.000349056
rs1980236	menopause	Tourette syndrome	0.000153768
rs1982241	menopause	Tourette syndrome	0.000179277
rs1986616	menopause	Tourette syndrome	0.000215999
rs1991401	menopause	Tourette syndrome	0.00072728
rs2013	menopause	Tourette syndrome	0.000147614
rs2023776	menopause	Tourette syndrome	0.000166374
rs2052160	menopause	Tourette syndrome	0.000361211
rs2056726	menopause	Tourette syndrome	0.000262464
rs2071887	menopause	Tourette syndrome	0.000984002
rs2139178	menopause	Tourette syndrome	0.00139033
rs2173885	menopause	Tourette syndrome	0.000528802
rs2241584	menopause	Tourette syndrome	0.000811559
rs2277339	menopause	Tourette syndrome	0.00175065
rs2298423	menopause	Tourette syndrome	0.000685394
rs2380209	menopause	Tourette syndrome	0.000155503
rs2688198	menopause	Tourette syndrome	0.000265488
rs2720044	menopause	Tourette syndrome	0.00138828
rs2736609	menopause	Tourette syndrome	0.000198862
rs274701	menopause	Tourette syndrome	0.000672811
rs2755211	menopause	Tourette syndrome	0.000155806
rs2808611	menopause	Tourette syndrome	0.000228023
rs2817019	menopause	Tourette syndrome	0.00027239
rs2834747	menopause	Tourette syndrome	0.000238174
rs28416520	menopause	Tourette syndrome	0.000941025
rs28652789	menopause	Tourette syndrome	0.000228597
rs2885255	menopause	Tourette syndrome	0.000165849
rs289817	menopause	Tourette syndrome	0.000225307
rs299189	menopause	Tourette syndrome	0.000324414
rs33650	menopause	Tourette syndrome	0.00145564
rs34088222	menopause	Tourette syndrome	0.000209375
rs34324	menopause	Tourette syndrome	0.000155905
rs344018	menopause	Tourette syndrome	0.00029605
rs34856659	menopause	Tourette syndrome	0.000702167
rs34876360	menopause	Tourette syndrome	0.000208246
rs35067339	menopause	Tourette syndrome	0.000688988
rs353478	menopause	Tourette syndrome	0.00346522
rs35536133	menopause	Tourette syndrome	0.000170218
rs379327	menopause	Tourette syndrome	0.000188966
rs3796624	menopause	Tourette syndrome	0.000230641
rs3807306	menopause	Tourette syndrome	0.000209021
rs3857226	menopause	Tourette syndrome	0.000219619
rs424223	menopause	Tourette syndrome	0.000259199
rs4278157	menopause	Tourette syndrome	0.000306495
rs4302219	menopause	Tourette syndrome	0.000210077
rs4471804	menopause	Tourette syndrome	0.000160284
rs4544401	menopause	Tourette syndrome	0.0010747
rs4653680	menopause	Tourette syndrome	0.000234999
rs4679244	menopause	Tourette syndrome	0.000384899
rs4709363	menopause	Tourette syndrome	0.000150338
rs483508	menopause	Tourette syndrome	0.000440791
rs4879656	menopause	Tourette syndrome	0.000567515
rs4888019	menopause	Tourette syndrome	0.000152674
rs4910053	menopause	Tourette syndrome	0.000152801
rs5030755	menopause	Tourette syndrome	0.000223152
rs531787	menopause	Tourette syndrome	0.000420862
rs532631	menopause	Tourette syndrome	0.000200208
rs55863203	menopause	Tourette syndrome	0.000202333
rs55873183	menopause	Tourette syndrome	0.000265196
rs55884940	menopause	Tourette syndrome	0.000200812
rs56193985	menopause	Tourette syndrome	0.0003662
rs56225015	menopause	Tourette syndrome	0.000346296
rs56401314	menopause	Tourette syndrome	0.000179652
rs57048293	menopause	Tourette syndrome	0.000156437
rs59979850	menopause	Tourette syndrome	0.000311456
rs6139074	menopause	Tourette syndrome	0.000413788
rs61488898	menopause	Tourette syndrome	0.000403177
rs61870304	menopause	Tourette syndrome	0.000257132
rs62156756	menopause	Tourette syndrome	0.000879372
rs62244773	menopause	Tourette syndrome	0.000181006
rs62260741	menopause	Tourette syndrome	0.000184957
rs638007	menopause	Tourette syndrome	0.00018744
rs6430545	menopause	Tourette syndrome	0.000306763
rs66670205	menopause	Tourette syndrome	0.000198261
rs67893326	menopause	Tourette syndrome	0.000221989
rs6793835	menopause	Tourette syndrome	0.000518691
rs6810489	menopause	Tourette syndrome	0.000265733
rs6824237	menopause	Tourette syndrome	0.000151387
rs7087644	menopause	Tourette syndrome	0.000446886
rs7091889	menopause	Tourette syndrome	0.000331932
rs7114571	menopause	Tourette syndrome	0.000548387
rs71579323	menopause	Tourette syndrome	0.00015381
rs716886	menopause	Tourette syndrome	0.000214075
rs7266248	menopause	Tourette syndrome	0.000286025
rs72708144	menopause	Tourette syndrome	0.000402606
rs72764660	menopause	Tourette syndrome	0.000152525
rs72827480	menopause	Tourette syndrome	0.000470123
rs72886832	menopause	Tourette syndrome	0.000151304
rs728900	menopause	Tourette syndrome	0.000658767
rs72934556	menopause	Tourette syndrome	0.000151746
rs73037453	menopause	Tourette syndrome	0.000383385
rs7322160	menopause	Tourette syndrome	0.00105758
rs73264416	menopause	Tourette syndrome	0.000265124
rs7347500	menopause	Tourette syndrome	0.0011986
rs74122419	menopause	Tourette syndrome	0.000198759
rs746748	menopause	Tourette syndrome	0.00039353
rs74701710	menopause	Tourette syndrome	0.000322561
rs74828745	menopause	Tourette syndrome	0.000265851
rs74896614	menopause	Tourette syndrome	0.000184907
rs7539755	menopause	Tourette syndrome	0.000344128
rs7558434	menopause	Tourette syndrome	0.000165265
rs75770066	menopause	Tourette syndrome	0.00344103
rs7610102	menopause	Tourette syndrome	0.000184475
rs76540949	menopause	Tourette syndrome	0.000663566
rs76928871	menopause	Tourette syndrome	0.0008107
rs77100210	menopause	Tourette syndrome	0.00102673
rs7728833	menopause	Tourette syndrome	0.00021438
rs7744622	menopause	Tourette syndrome	0.000607629
rs7778113	menopause	Tourette syndrome	0.000293026
rs780088	menopause	Tourette syndrome	0.00129615
rs79719545	menopause	Tourette syndrome	0.000153726
rs799903	menopause	Tourette syndrome	0.000923766
rs8025068	menopause	Tourette syndrome	0.000154707
rs828911	menopause	Tourette syndrome	0.000328477
rs864186	menopause	Tourette syndrome	0.00038709
rs907694	menopause	Tourette syndrome	0.000261027
rs9295316	menopause	Tourette syndrome	0.000175804
rs933941	menopause	Tourette syndrome	0.000248973
rs946351	menopause	Tourette syndrome	0.00161782
rs9490289	menopause	Tourette syndrome	0.000218151
rs9525326	menopause	Tourette syndrome	0.000192652
rs9614666	menopause	Tourette syndrome	0.000183731
rs9796	menopause	Tourette syndrome	0.00109403
rs9804881	menopause	Tourette syndrome	0.000178719
rs9879207	menopause	Tourette syndrome	0.000158915
rs9968117	menopause	Tourette syndrome	0.000157786
rs9987297	menopause	Tourette syndrome	0.00015907
rs9990489	menopause	Tourette syndrome	0.000301007

### Sheet: Table S2
Outcome	Exposure	egger_intercept	se	pval
Age at first sexual intercourse	menarche	-0.0017326	0.00133673	0.196827
Age at first birth	menarche	0.00070617	0.00487566	0.885026
Age at last live birth	menarche	0.000620268	0.00144887	0.669166
menopause	menarche	0.00795665	0.00633113	0.210711
Age at first birth	Age at first sexual intercourse	0.00144361	0.00533149	0.786954
Age at last live birth	Age at first sexual intercourse	0.00263276	0.00175477	0.135728
menopause	Age at first sexual intercourse	0.00206553	0.0104065	0.843095
Age at last live birth	Age at first birth	0.00137885	0.0021653	0.527108
menopause	Age at first birth	0.000642581	0.0153156	0.966772

### Sheet: Table S3
outcome	exposure	method	Q	Q_df	Q_pval
Age at first sexual intercourse	menarche	MR Egger	855.869	157	1.1518e-96
Age at first sexual intercourse	menarche	Inverse variance weighted	865.027	158	6.33542e-98
Age at first birth	menarche	MR Egger	559.219	157	1.61343e-46
Age at first birth	menarche	Inverse variance weighted	559.294	158	2.97596e-46
Age at last live birth	menarche	MR Egger	371.311	156	1.34691e-19
Age at last live birth	menarche	Inverse variance weighted	371.747	157	1.83967e-19
menopause	menarche	MR Egger	545.325	157	2.41138e-44
menopause	menarche	Inverse variance weighted	550.811	158	6.31756e-45
Age at first birth	Age at first sexual intercourse	MR Egger	295.129	145	2.63589e-12
Age at first birth	Age at first sexual intercourse	Inverse variance weighted	295.278	146	3.64725e-12
Age at last live birth	Age at first sexual intercourse	MR Egger	239.225	143	8.09212e-07
Age at last live birth	Age at first sexual intercourse	Inverse variance weighted	242.99	144	4.78262e-07
menopause	Age at first sexual intercourse	MR Egger	262.684	94	7.07183e-18
menopause	Age at first sexual intercourse	Inverse variance weighted	262.794	95	1.15025e-17
Age at last live birth	Age at first birth	MR Egger	50.3867	51	0.497939
Age at last live birth	Age at first birth	Inverse variance weighted	50.7922	52	0.521455
menopause	Age at first birth	MR Egger	80.4321	35	1.96133e-05
menopause	Age at first birth	Inverse variance weighted	80.4361	36	3.04994e-05
menopause	Age at last live birth	Inverse variance weighted	1.51746	1	0.218005

### Sheet: Table S4
Outcome	Exposure	egger_intercept	se	pval
Schizophrenia	Age at first birth	-0.0426644	0.0150159	0.00684188
attention deficit or hyperactivity disorder	menarche	0.0213883	0.00948567	0.0256334
Bipolar disorder (II)	menopause	-0.00801477	0.0042514	0.0613359
Depression	menarche	0.00306553	0.00174654	0.0812007
Autism spectrum disorder	Age at first birth	-0.0202705	0.0120437	0.0983559
Posttraumatic stress disorder	menarche	0.00680006	0.00434796	0.119852
Posttraumatic stress disorder	menopause	0.00394674	0.00258991	0.129234
Bipolar disorder (I)	menarche	0.00707858	0.00480643	0.143021
Tourette syndrome	Age at first sexual intercourse	-0.0149539	0.0118976	0.210842
attention deficit or hyperactivity disorder	Age at first birth	-0.0243357	0.0193078	0.213877
Anxiety disorders	menopause	-0.00583614	0.00511515	0.255458
Bipolar disorder (all)	Age at first birth	-0.0147856	0.0132693	0.271352
Bipolar disorder (all)	menarche	0.00442279	0.00400584	0.27136
Tourette syndrome	menopause	-0.00556543	0.00551498	0.314457
Anxiety disorders	Age at last live birth	-0.0936283	0.0804986	0.328894
Schizophrenia	menarche	0.00474482	0.0048998	0.33445
attention deficit or hyperactivity disorder	Age at first sexual intercourse	0.0119418	0.0131433	0.36525
Bipolar disorder (II)	Age at first birth	-0.0145776	0.0174547	0.408348
Depression	Age at first birth	-0.00426267	0.00531159	0.426126
Depression	Age at last live birth	-0.0101426	0.0131038	0.482121
Anxiety disorders	Age at first birth	-0.017555	0.0248886	0.483869
Schizophrenia	Age at last live birth	-0.0775555	0.0973758	0.483972
Anxiety disorders	menarche	-0.00581319	0.00856419	0.498338
Posttraumatic stress disorder	Age at first sexual intercourse	0.00430565	0.00653241	0.510863
Bipolar disorder (II)	menarche	0.00435579	0.0066741	0.515043
Depression	menopause	0.000524609	0.000929708	0.573279
Autism spectrum disorder	Age at first sexual intercourse	-0.00401976	0.00737753	0.586683
Posttraumatic stress disorder	Age at last live birth	-0.0261341	0.0445193	0.588719
Bipolar disorder (all)	menopause	-0.00142718	0.00269538	0.597237
Tourette syndrome	Age at first birth	-0.0112737	0.0256435	0.662097
attention deficit or hyperactivity disorder	menopause	-0.00205147	0.00501361	0.683015
attention deficit or hyperactivity disorder	Age at last live birth	0.0405719	0.11304	0.743432
Bipolar disorder (I)	Age at first sexual intercourse	0.00248803	0.00776672	0.749229
Obsessive compulsive disorder	Age at last live birth	0.0215423	0.0649632	0.756832
Obsessive compulsive disorder	Age at first birth	-0.00760321	0.0276855	0.784712
Tourette syndrome	menarche	0.00212908	0.00778209	0.784766
Bipolar disorder (I)	Age at last live birth	0.0284206	0.0972882	0.789226
Schizophrenia	menopause	-0.000746883	0.00289983	0.797094
Posttraumatic stress disorder	Age at first birth	-0.00250029	0.0106366	0.815064
Bipolar disorder (I)	Age at first birth	-0.00382948	0.0166036	0.818713
Schizophrenia	Age at first sexual intercourse	0.00186546	0.0081554	0.819431
Bipolar disorder (II)	Age at first sexual intercourse	-0.00196851	0.010501	0.851596
Bipolar disorder (all)	Age at first sexual intercourse	0.000856182	0.00629069	0.89195
Bipolar disorder (I)	menopause	0.000376036	0.00309702	0.903522
Autism spectrum disorder	menarche	0.000536119	0.00447022	0.904692
Obsessive compulsive disorder	Age at first sexual intercourse	0.00124569	0.0147374	0.932755
Depression	Age at first sexual intercourse	0.000233958	0.0030536	0.939038
Anxiety disorders	Age at first sexual intercourse	-0.000913776	0.0124258	0.941482
Obsessive compulsive disorder	menopause	0.000409554	0.00642921	0.949288
Autism spectrum disorder	Age at last live birth	-0.00690261	0.134245	0.962225
Tourette syndrome	Age at last live birth	0.0033897	0.0720863	0.964749
Autism spectrum disorder	menopause	-0.000123142	0.00291521	0.966359
Obsessive compulsive disorder	menarche	-0.000354601	0.0102329	0.972401
Bipolar disorder (II)	Age at last live birth	0.00174688	0.0574096	0.977637
Bipolar disorder (all)	Age at last live birth	-0.00150187	0.0921109	0.988015

### Sheet: Table S5
Outcome	Exposure	Method	Q	Q_df	Q_pval
Anxiety disorders	Age at first birth	Inverse variance weighted	55.2133	51	0.318518
Anxiety disorders	Age at first birth	MR Egger	54.6693	50	0.301751
Anxiety disorders	Age at first sexual intercourse	Inverse variance weighted	117.52	141	0.925637
Anxiety disorders	Age at first sexual intercourse	MR Egger	117.515	140	0.916645
Anxiety disorders	Age at last live birth	Inverse variance weighted	2.94753	4	0.566643
Anxiety disorders	Age at last live birth	MR Egger	1.59472	3	0.660587
Anxiety disorders	menarche	Inverse variance weighted	164.578	149	0.181134
Anxiety disorders	menarche	MR Egger	164.067	148	0.173479
Anxiety disorders	menopause	Inverse variance weighted	162.065	175	0.749632
Anxiety disorders	menopause	MR Egger	160.763	174	0.75566
attention deficit or hyperactivity disorder	Age at first birth	Inverse variance weighted	58.9522	47	0.113338
attention deficit or hyperactivity disorder	Age at first birth	MR Egger	56.9842	46	0.128557
attention deficit or hyperactivity disorder	Age at first sexual intercourse	Inverse variance weighted	209.814	131	1.48428e-05
attention deficit or hyperactivity disorder	Age at first sexual intercourse	MR Egger	208.49	130	1.50411e-05
attention deficit or hyperactivity disorder	Age at last live birth	Inverse variance weighted	7.58573	4	0.107988
attention deficit or hyperactivity disorder	Age at last live birth	MR Egger	7.27341	3	0.0636754
attention deficit or hyperactivity disorder	menarche	Inverse variance weighted	261.891	147	1.75407e-08
attention deficit or hyperactivity disorder	menarche	MR Egger	253.078	146	9.41507e-08
attention deficit or hyperactivity disorder	menopause	Inverse variance weighted	171.125	145	0.0682163
attention deficit or hyperactivity disorder	menopause	MR Egger	170.926	144	0.0622646
Autism spectrum disorder	Age at first birth	Inverse variance weighted	98.8998	53	0.000134204
Autism spectrum disorder	Age at first birth	MR Egger	93.7905	52	0.000341239
Autism spectrum disorder	Age at first sexual intercourse	Inverse variance weighted	254.629	146	6.68193e-08
Autism spectrum disorder	Age at first sexual intercourse	MR Egger	254.108	145	5.60683e-08
Autism spectrum disorder	Age at last live birth	Inverse variance weighted	32.7275	4	1.35819e-06
Autism spectrum disorder	Age at last live birth	MR Egger	32.6987	3	3.7282e-07
Autism spectrum disorder	menarche	Inverse variance weighted	208.271	157	0.00385872
Autism spectrum disorder	menarche	MR Egger	208.252	156	0.00329167
Autism spectrum disorder	menopause	Inverse variance weighted	219.142	160	0.00132702
Autism spectrum disorder	menopause	MR Egger	219.14	159	0.00111332
Bipolar disorder (all)	Age at first birth	Inverse variance weighted	151.232	44	1.09976e-13
Bipolar disorder (all)	Age at first birth	MR Egger	146.988	43	2.71959e-13
Bipolar disorder (all)	Age at first sexual intercourse	Inverse variance weighted	324.842	131	1.80225e-18
Bipolar disorder (all)	Age at first sexual intercourse	MR Egger	324.795	130	1.14837e-18
Bipolar disorder (all)	Age at last live birth	Inverse variance weighted	33.7044	4	8.56791e-07
Bipolar disorder (all)	Age at last live birth	MR Egger	33.7014	3	2.29062e-07
Bipolar disorder (all)	menarche	Inverse variance weighted	330.292	148	6.05163e-16
Bipolar disorder (all)	menarche	MR Egger	327.575	147	8.62225e-16
Bipolar disorder (all)	menopause	Inverse variance weighted	376.379	153	7.73103e-21
Bipolar disorder (all)	menopause	MR Egger	375.686	152	6.0216e-21
Bipolar disorder (I)	Age at first birth	Inverse variance weighted	126.689	43	3.51147e-10
Bipolar disorder (I)	Age at first birth	MR Egger	126.529	42	2.10072e-10
Bipolar disorder (I)	Age at first sexual intercourse	Inverse variance weighted	310.308	129	5.7135e-17
Bipolar disorder (I)	Age at first sexual intercourse	MR Egger	310.059	128	3.92409e-17
Bipolar disorder (I)	Age at last live birth	Inverse variance weighted	25.4049	4	4.17051e-05
Bipolar disorder (I)	Age at last live birth	MR Egger	24.7022	3	1.78199e-05
Bipolar disorder (I)	menarche	Inverse variance weighted	298.556	144	7.39548e-13
Bipolar disorder (I)	menarche	MR Egger	294.096	143	1.65605e-12
Bipolar disorder (I)	menopause	Inverse variance weighted	314.335	151	1.54974e-13
Bipolar disorder (I)	menopause	MR Egger	314.304	150	1.07135e-13
Bipolar disorder (II)	Age at first birth	Inverse variance weighted	48.0538	43	0.275502
Bipolar disorder (II)	Age at first birth	MR Egger	47.2687	42	0.266136
Bipolar disorder (II)	Age at first sexual intercourse	Inverse variance weighted	192.071	129	0.000266303
Bipolar disorder (II)	Age at first sexual intercourse	MR Egger	192.018	128	0.000216097
Bipolar disorder (II)	Age at last live birth	Inverse variance weighted	2.23696	4	0.692269
Bipolar disorder (II)	Age at last live birth	MR Egger	2.23603	3	0.524886
Bipolar disorder (II)	menarche	Inverse variance weighted	191.798	143	0.00404055
Bipolar disorder (II)	menarche	MR Egger	191.224	142	0.00371274
Bipolar disorder (II)	menopause	Inverse variance weighted	205.423	151	0.00214324
Bipolar disorder (II)	menopause	MR Egger	200.668	150	0.00361338
Depression	Age at first birth	Inverse variance weighted	143.158	50	6.44029e-11
Depression	Age at first birth	MR Egger	141.3	49	6.953e-11
Depression	Age at first sexual intercourse	Inverse variance weighted	423.164	140	3.20529e-30
Depression	Age at first sexual intercourse	MR Egger	423.146	139	1.83854e-30
Depression	Age at last live birth	Inverse variance weighted	16.1044	5	0.00655213
Depression	Age at last live birth	MR Egger	14.0066	4	0.0072741
Depression	menarche	Inverse variance weighted	333.853	156	5.52021e-15
Depression	menarche	MR Egger	327.347	155	2.17936e-14
Depression	menopause	Inverse variance weighted	276.175	179	4.18251e-06
Depression	menopause	MR Egger	275.682	178	3.64282e-06
Obsessive compulsive disorder	Age at first birth	Inverse variance weighted	50.5613	52	0.530615
Obsessive compulsive disorder	Age at first birth	MR Egger	50.4859	51	0.493997
Obsessive compulsive disorder	Age at first sexual intercourse	Inverse variance weighted	162.023	146	0.172555
Obsessive compulsive disorder	Age at first sexual intercourse	MR Egger	162.015	145	0.158326
Obsessive compulsive disorder	Age at last live birth	Inverse variance weighted	4.52907	5	0.476003
Obsessive compulsive disorder	Age at last live birth	MR Egger	4.4079	4	0.353609
Obsessive compulsive disorder	menarche	Inverse variance weighted	179.54	156	0.0953846
Obsessive compulsive disorder	menarche	MR Egger	179.539	155	0.0863341
Obsessive compulsive disorder	menopause	Inverse variance weighted	163.567	158	0.364306
Obsessive compulsive disorder	menopause	MR Egger	163.563	157	0.343537
Posttraumatic stress disorder	Age at first birth	Inverse variance weighted	59.5358	54	0.281237
Posttraumatic stress disorder	Age at first birth	MR Egger	59.4738	53	0.251733
Posttraumatic stress disorder	Age at first sexual intercourse	Inverse variance weighted	170.04	146	0.084597
Posttraumatic stress disorder	Age at first sexual intercourse	MR Egger	169.532	145	0.0799886
Posttraumatic stress disorder	Age at last live birth	Inverse variance weighted	9.68365	5	0.0847114
Posttraumatic stress disorder	Age at last live birth	MR Egger	8.91557	4	0.0632448
Posttraumatic stress disorder	menarche	Inverse variance weighted	175.284	157	0.151137
Posttraumatic stress disorder	menarche	MR Egger	172.578	156	0.172418
Posttraumatic stress disorder	menopause	Inverse variance weighted	194.624	187	0.336018
Posttraumatic stress disorder	menopause	MR Egger	192.224	186	0.361802
Schizophrenia	Age at first birth	Inverse variance weighted	244.391	44	1.35539e-29
Schizophrenia	Age at first birth	MR Egger	205.761	43	4.19766e-23
Schizophrenia	Age at first sexual intercourse	Inverse variance weighted	637.941	131	1.13104e-67
Schizophrenia	Age at first sexual intercourse	MR Egger	637.684	130	5.63596e-68
Schizophrenia	Age at last live birth	Inverse variance weighted	53.4629	4	6.81776e-11
Schizophrenia	Age at last live birth	MR Egger	44.1315	3	1.41518e-09
Schizophrenia	menarche	Inverse variance weighted	581.955	148	9.25252e-53
Schizophrenia	menarche	MR Egger	578.266	147	1.85125e-52
Schizophrenia	menopause	Inverse variance weighted	503.929	153	4.93956e-39
Schizophrenia	menopause	MR Egger	503.709	152	2.91809e-39
Tourette syndrome	Age at first birth	Inverse variance weighted	83.8906	51	0.00252949
Tourette syndrome	Age at first birth	MR Egger	83.5675	50	0.00204069
Tourette syndrome	Age at first sexual intercourse	Inverse variance weighted	179.787	144	0.0230621
Tourette syndrome	Age at first sexual intercourse	MR Egger	177.822	143	0.0255291
Tourette syndrome	Age at last live birth	Inverse variance weighted	10.8228	5	0.055008
Tourette syndrome	Age at last live birth	MR Egger	10.8169	4	0.0287012
Tourette syndrome	menarche	Inverse variance weighted	174.141	156	0.152177
Tourette syndrome	menarche	MR Egger	174.057	155	0.140414
Tourette syndrome	menopause	Inverse variance weighted	210.328	158	0.00340006
Tourette syndrome	menopause	MR Egger	208.972	157	0.00349841
